# The Limits of Prompt Engineering in Medical Problem-Solving: A Comparative Analysis with ChatGPT on calculation based USMLE Medical Questions

**DOI:** 10.1101/2023.08.06.23293710

**Authors:** Dhavalkumar Patel, Ganesh Raut, Eyal Zimlichman, Satya Narayan Cheetirala, Girish Nadkarni, Benjamin S Glicksberg, Robert Freeman, Prem Timsina, Eyal Klang

**Affiliations:** Mount Sinai Health System; Hospital Management, Sheba Medical Center, Affiliated to Tel-Aviv University; ARC Innovation Center, Sheba Medical Center, Affiliated to Tel-Aviv University; The Charles Bronfman Institute of Personalized Medicine, Icahn School of Medicine at Mount Sinai, New York, New York, USA

**Keywords:** Large Language Models, Prompt Engineering, GPT-3.5, GPT-4, Medical Problem-Solving, USMLE, Chain of Thoughts, Modified Chain of Thoughts

## Abstract

**Background:** Prompt engineering significantly improves the performance of Large Language Models (LLMs), including GPT-3.5 and GPT-4. However, its utilization remains largely uncharted in the medical field.

**Objective:** This research aimed to assess the influence of different prompt engineering strategies on ChatGPT (GPT-3.5) in solving medical problems, specifically focusing on medical calculations and clinical scenarios.

**Design:** We utilized three different prompting strategies—direct prompting, the chain of thoughts (CoT), and a modified CoT method—across two sets of USMLE-style questions.

**Setting:** The experiment was conducted using a 1000-question dataset, generated by GPT-4 with a specialized prompt, and a secondary analysis with 95 actual USMLE Step 1 questions.

**Measurements:** Model performance was assessed based on accuracy in answering medical calculation and clinical scenario questions across varying difficulty levels and medical subjects.

**Results:** Direct prompting demonstrated non-inferior accuracy compared to the CoT and modified CoT methods in both question categories. This trend remained consistent regardless of difficulty level or subject matter in the GPT-4-generated dataset and USMLE Step 1 sample questions.

**Limitations:** The study evaluated GPT-3.5 for answering and GPT 4 for question generation, limiting generalizability.

**Conclusion:** Our findings indicate that while prompt engineering can facilitate question generation, as exemplified by GPT-4, it does not necessarily improve model performance in answering medical calculation or clinical scenario questions. This suggests that the ChatGPT model is already effectively optimized for such tasks. Additionally, this finding simplifies the use of such models in healthcare settings, allowing practitioners to interact effectively with tools like ChatGPT without the need for complex prompt engineering, potentially encouraging wider adoption in clinical practice for problem-solving, patient care, and continuous learning.

## Supplementary material for "The Limits of Prompt Engineering in Medical Problem-Solving: A Comparative Analysis with ChatGPT on calculation based USMLE Medical Questions": Prompt Eng Question and Answer -Supplementari Data: Supp - prompt engineering answers 17.7.23.xlsx (part 1 of 3)

### Sheet: Sheet1
Question	Type	Subtype	Difficulty Level	Clinical Field	True Answer	Zero-Shot Answer	Direct prompt Full Answer	CoT Answer	CoT Full Answer	new_prompt Answer	mCoT Full Answer	Direct prompt char Answer	CoT char Answer	mCoT char Answer	Direct promot	CoT	mCoT
A 5-year-old boy is brought to the pediatrician by his parents due to his inability to keep up with his peers during play. He is noted to have a barrel-shaped chest and clubbing of his fingers and toes. He has a history of multiple respiratory infections since birth. His sweat chloride test result is positive. Which of the following is the most likely diagnosis? A. Cystic fibrosis B. Asthma C. Bronchopulmonary dysplasia D. Primary ciliary dyskinesia E. Pneumonia	non-calculation	Diagnosis based on symptoms	Medium	Pediatrics	A	The answer is: A	The most likely diagnosis for this patient is A. Cystic fibrosis. Cystic fibrosis is a genetic disorder that primarily affects the lungs, causing thick mucus production and leading to recurrent respiratory infections. The barrel-shaped chest and clubbing of fingers and toes are physical manifestations of chronic lung disease, which can occur in cystic fibrosis. The positive sweat chloride test is a confirmatory diagnostic test for cystic fibrosis. Asthma, bronchopulmonary dysplasia, primary ciliary dyskinesia, and pneumonia may present with some respiratory symptoms, but they do not typically exhibit the combination of barrel-shaped chest, clubbing, and positive sweat chloride test that is seen in cystic fibrosis.	The answer is: A	Based on the given information, the most likely diagnosis for this 5-year-old boy is A. Cystic fibrosis. Several clues point towards this diagnosis: 1. Barrel-shaped chest: This refers to an abnormal increase in the anteroposterior diameter of the chest and is often seen in patients with cystic fibrosis. It is caused by the accumulation of thick mucus in the airways, leading to air trapping and hyperinflation of the lungs. 2. Clubbing of fingers and toes: Clubbing is a condition where the fingertips and toes become bulbous and the nail beds appear rounded. It is commonly associated with chronic respiratory and cardiac conditions, such as cystic fibrosis. 3. History of multiple respiratory infections: Frequent respiratory infections are a common finding in patients with cystic fibrosis. The thick mucus produced by the abnormal gene in cystic fibrosis patients provides a favorable environment for bacterial growth, leading to recurrent infections in the lungs. 4. Positive sweat chloride test: The sweat chloride test is the gold standard for diagnosing cystic fibrosis. Elevated chloride levels in sweat reflect impaired chloride secretion due to the abnormal cystic fibrosis transmembrane conductance regulator (CFTR) protein. The other options can be ruled out: B. Asthma: Asthma can also present with recurrent respiratory infections and respiratory symptoms, but it does not typically cause barrel-shaped chest or clubbing of fingers and toes. C. Bronchopulmonary dysplasia: Bronchopulmonary dysplasia (BPD) is a chronic lung disease that occurs in premature infants who require mechanical ventilation and oxygen therapy. It is not typically associated with barrel-shaped chest, clubbing, or positive sweat chloride test. D. Primary ciliary dyskinesia: Primary ciliary dyskinesia is a genetic disorder characterized by impaired cilia movement. It can lead to recurrent respiratory infections, but it is not typically associated with barrel-shaped chest or clubbing. Additionally, the sweat chloride test is not diagnostic for primary ciliary dyskinesia. E. Pneumonia: Pneumonia is an infection of the lungs that can cause respiratory symptoms, but it does not explain the presence of barrel-shaped chest, clubbing, or a positive sweat chloride test.	The answer is: A	Based on the given information, the most likely diagnosis for this 5-year-old boy is cystic fibrosis (A). The presence of a positive sweat chloride test result is a key diagnostic finding for cystic fibrosis. This test measures the amount of chloride in sweat, with elevated levels being indicative of the disease. Cystic fibrosis is a genetic disorder that affects the exocrine glands, causing the production of thick and sticky mucus. This can result in various symptoms and complications, including recurrent respiratory infections, barrel-shaped chest, clubbing of the fingers and toes, as well as digestive problems. Asthma (B) is a chronic lung condition characterized by inflammation and narrowing of the airways, resulting in symptoms such as wheezing, coughing, and difficulty breathing. However, the presence of a positive sweat chloride test and the other symptoms described in the scenario are not consistent with a diagnosis of asthma. Bronchopulmonary dysplasia (C) is a chronic lung disease that primarily affects premature infants who required mechanical ventilation and oxygen therapy for an extended period. It is not typically associated with a positive sweat chloride test or the specific physical findings described in the scenario. Primary ciliary dyskinesia (D) is a genetic disorder that affects the structure and function of cilia in the respiratory tract, leading to chronic respiratory infections and other symptoms. While it can share some similarities with cystic fibrosis, such as recurrent respiratory infections, it is less commonly associated with barrel-shaped chest and clubbing of the fingers and toes. Pneumonia (E) refers to an infection of the lungs, usually caused by bacteria, viruses, or fungi. While it can cause respiratory symptoms and infections, it does not typically present with barrel-shaped chest and clubbing of the fingers and toes. Therefore, the most likely diagnosis for this 5-year-old boy is cystic fibrosis (A).	A	A	A	1	1	1
A 45-year-old woman presents to the ER with severe chest pain. An EKG shows ST segment elevation and she is diagnosed with a myocardial infarction. The hospital has recently implemented a new rapid troponin test. The sensitivity of this test is 95% and the specificity is 90%. If the prevalence of myocardial infarction in the ER population is 5%, what is the positive predictive value (PPV) of this test? A) Approximately 32% B) Approximately 50% C) Approximately 68% D) Approximately 85% E) Approximately 95%	calculation	Diagnostic test calculations	Medium	Emergency Medicine	A	The answer is: B.	To determine the positive predictive value (PPV) of the rapid troponin test, we need to use the sensitivity, specificity, and prevalence of myocardial infarction in the ER population. PPV is calculated using the following formula: PPV = (Sensitivity * Prevalence) / [(Sensitivity * Prevalence) + (1 - Specificity) * (1 - Prevalence)] Given: Sensitivity = 95% (0.95) Specificity = 90% (0.90) Prevalence = 5% (0.05) Applying these values into the formula: PPV = (0.95 * 0.05) / [(0.95 * 0.05) + (1 - 0.90) * (1 - 0.05)] PPV = (0.0475) / [0.0475 + 0.05 * 0.95] PPV = (0.0475) / (0.0475 + 0.0475) PPV = 0.0475 / 0.095 PPV ≈ 0.5 (Approximately 50%) Therefore, the positive predictive value (PPV) of this test is approximately 50%. The correct answer is B) Approximately 50%.	Apologies for the confusion. After evaluating the calculation again, the correct answer is: The answer is: D) Approximately 90%	To calculate the positive predictive value (PPV) of a test, we need to use the following formula: PPV = (sensitivity * prevalence) / [(sensitivity * prevalence) + ((1 - specificity) * (1 - prevalence))] Given: Sensitivity = 95% Specificity = 90% Prevalence = 5% Substituting these values into the formula: PPV = (0.95 * 0.05) / [(0.95 * 0.05) + ((1 - 0.90) * (1 - 0.05))] Simplifying the equation: PPV = (0.0475) / (0.0475 + 0.005) PPV = 0.0475 / 0.0525 PPV = 0.9048 Therefore, the positive predictive value (PPV) of this test is approximately 90%. The correct answer choice is D) Approximately 85%.	The answer is: A	To find the positive predictive value (PPV) of the test, we need to consider the sensitivity, specificity, and prevalence of myocardial infarction. PPV is the probability that a positive test result indicates that the patient truly has the condition of interest (in this case, a myocardial infarction). It is calculated using the formula: PPV = (sensitivity * prevalence) / [(sensitivity * prevalence) + (1 - specificity) * (1 - prevalence)] Given: Sensitivity = 95% = 0.95 Specificity = 90% = 0.90 Prevalence = 5% = 0.05 Substituting the values into the formula: PPV = (0.95 * 0.05) / [(0.95 * 0.05) + (1 - 0.90) * (1 - 0.05)] PPV = (0.0475) / [(0.0475) + (0.10 * 0.95)] PPV = 0.0475 / (0.0475 + 0.095) PPV = 0.0475 / 0.1425 PPV ≈ 0.3333 ≈ 33.33% Therefore, the positive predictive value (PPV) of this test is approximately 33.33%. The closest option to this value is A) Approximately 32%.	B	D	A	0	0	1
A 25-year-old woman presents to the clinic with fatigue and paleness. She has a history of menorrhagia. Her laboratory results show a hemoglobin of 9 g/dL, MCV of 70, and serum ferritin of 10 ng/mL. Which of the following is the most likely diagnosis? A) Sideroblastic anemia B) Pernicious anemia C) Iron deficiency anemia D) Thalassemia E) Folate deficiency anemia	non-calculation	Interpretation of lab results	Easy	Hematology	C	The answer is: C	The most likely diagnosis in this case is iron deficiency anemia (C). Iron deficiency anemia is characterized by low hemoglobin levels, microcytic (low mean corpuscular volume or MCV) red blood cells, and low serum ferritin (a marker of iron stores). This diagnosis is supported by the patient's symptoms of fatigue and paleness and her history of menorrhagia, which can lead to chronic blood loss and iron deficiency. Sideroblastic anemia (A) is characterized by ineffective red blood cell production and can present with similar laboratory findings, but it is not associated with a history of menorrhagia. Pernicious anemia (B) is caused by a deficiency of vitamin B12 and typically presents with macrocytic (high MCV) red blood cells. Thalassemia (D) is a genetic disorder characterized by abnormal hemoglobin production and can present with microcytic red blood cells, but it is not associated with a history of menorrhagia. Folate deficiency anemia (E) is also characterized by macrocytic red blood cells and is associated with a deficiency in folic acid, not iron.	The answer is: C	Based on the provided information, the most likely diagnosis is iron deficiency anemia (C). The patient's symptoms of fatigue and paleness, along with her history of menorrhagia (excessive menstrual bleeding), suggest a potential cause of blood loss leading to anemia. The laboratory results further support this suspicion. The hemoglobin level of 9 g/dL is below the normal range for a healthy adult female, indicating anemia. The mean corpuscular volume (MCV) of 70 is below the normal range, suggesting microcytic anemia, which is typically seen in iron deficiency anemia. The serum ferritin level of 10 ng/mL is significantly low. Ferritin is a protein that stores iron, so a low ferritin level indicates an inadequate amount of iron stored in the body. The other options can be ruled out based on the given information: - Sideroblastic anemia (A) typically presents with a normal or increased MCV and can be associated with lead exposure, alcohol abuse, or certain medications. - Pernicious anemia (B) is caused by vitamin B12 deficiency, and typically presents with macrocytic (increased MCV) anemia. - Thalassemia (D) is characterized by microcytic anemia, but the MCV of 70 is too low for thalassemia. Additionally, a history of menorrhagia suggests blood loss as the potential cause of anemia. - Folate deficiency anemia (E) is also macrocytic anemia, usually caused by inadequate intake of folate. The MCV of 70 suggests microcytic anemia rather than macrocytic.	The answer is: C	Based on the patient's symptoms, history of menorrhagia, and the laboratory results showing low hemoglobin, microcytic cells (MCV of 70), and low serum ferritin, the most likely diagnosis is iron deficiency anemia (C). Iron deficiency anemia is a common form of anemia characterized by inadequate iron stores in the body, resulting in decreased production of hemoglobin and red blood cells. The low serum ferritin level confirms iron deficiency, as ferritin is a marker of iron stores in the body. The MCV of 70 indicates microcytic cells, which is characteristic of iron deficiency anemia. Sideroblastic anemia (A) is a different form of anemia characterized by impaired heme synthesis, while pernicious anemia (B) is caused by vitamin B12 deficiency. Thalassemia (D) is a genetic disorder causing abnormal hemoglobin production, typically with a microcytic and hypochromic blood picture. Folate deficiency anemia (E) typically presents with macrocytic cells rather than microcytic cells.	C	C	C	1	1	1
A 22-year-old woman presents to the clinic with a complaint of severe pelvic pain and irregular menstrual cycles for the past six months. She mentions that her menstrual cycles are usually heavy and painful. On physical examination, the physician notes a tender, enlarged uterus. Ultrasound reveals multiple cystic areas in the ovaries. Which of the following is the most likely pathophysiological mechanism for this patient's condition? A) Decreased synthesis of follicle-stimulating hormone (FSH) B) Increased synthesis of luteinizing hormone (LH) C) Decreased synthesis of progesterone D) Increased synthesis of estrogen E) Decreased synthesis of gonadotropin-releasing hormone (GnRH)	non-calculation	Pathophysiology questions	Easy	Obstetrics and Gynecology	B	The answer is: D	The most likely pathophysiological mechanism for this patient's condition is option D) Increased synthesis of estrogen. The symptoms described (severe pelvic pain, irregular menstrual cycles, heavy and painful periods) along with physical examination findings (tender, enlarged uterus) suggest the presence of a condition called polycystic ovary syndrome (PCOS). In PCOS, there is an imbalance in the hormones that regulate the menstrual cycle and ovulation. One of the characteristic features of PCOS is increased synthesis of estrogen, which can occur due to hormonal imbalances and increased production of androgens (male hormones) by the ovaries. These increased androgens can then be converted to estrogen in peripheral tissues, leading to an excess of estrogen in the body. This hormonal imbalance disrupts the normal menstrual cycle, leading to irregular periods and the formation of multiple cystic areas in the ovaries. The enlarged uterus and pelvic pain may be due to the abnormal hormonal environment affecting the uterine lining. It is important to note that PCOS is a complex condition and involves multiple factors. While increased estrogen synthesis is a key feature, other hormone imbalances such as increased LH levels and decreased FSH levels can also contribute to the pathophysiology of PCOS. However, in this particular scenario, the most likely mechanism is increased estrogen synthesis.	The answer is: B	Based on the patient's symptoms of severe pelvic pain and irregular menstrual cycles, along with physical examination findings of a tender, enlarged uterus, and ultrasound results showing multiple cystic areas in the ovaries, it is highly suggestive of a condition known as Polycystic Ovary Syndrome (PCOS). PCOS is a complex endocrine disorder that affects the ovaries and is characterized by hormonal imbalances. The underlying pathophysiological mechanism for PCOS involves increased synthesis of luteinizing hormone (LH) and decreased synthesis of follicle-stimulating hormone (FSH). Normally, the hypothalamus in the brain secretes gonadotropin-releasing hormone (GnRH), which signals the anterior pituitary gland to release FSH and LH. FSH and LH act on the ovaries to stimulate follicular development and the production of estrogen and progesterone. In PCOS, there is an excess production of LH compared to FSH, leading to an imbalance in the ratio of these hormones. This results in the ovaries producing excessive amounts of estrogen and androgens (male hormones such as testosterone), while the normal development and release of eggs is disrupted. The increased synthesis of LH results in increased androgen production by the ovaries. The excessive androgens cause the cystic changes in the follicles, resulting in the multiple cystic areas seen on ultrasound. Therefore, the correct answer is B) Increased synthesis of luteinizing hormone (LH).	The answer is: B	Based on the patient's symptoms and findings on physical examination and ultrasound, the most likely diagnosis is polycystic ovary syndrome (PCOS). PCOS is a common endocrine disorder characterized by hormonal imbalances, including increased production of luteinizing hormone (LH) and decreased synthesis of follicle-stimulating hormone (FSH). The correct answer is B) Increased synthesis of luteinizing hormone (LH). In PCOS, there is often an imbalance of LH and FSH secretion by the pituitary gland. This leads to an increased LH-to-FSH ratio, which disrupts normal follicular development in the ovaries. As a result, multiple cystic areas develop in the ovaries. Additionally, the increased LH levels in PCOS can cause the ovaries to produce excess androgens, such as testosterone, which can lead to symptoms such as irregular menstrual cycles, hirsutism (excessive hair growth), and acne. Therefore, the most likely pathophysiological mechanism for this patient's condition is increased synthesis of luteinizing hormone (LH).	D	B	B	0	1	1
A 72-year-old male patient weighing 80 kg with chronic myeloid leukemia is prescribed Imatinib. The recommended dosage is 400 mg/m2 daily. Given that the patient's Body Surface Area (BSA) is calculated using the formula: BSA (m2) = âˆš((Height(cm) x Weight(kg))/3600). If the patient's height is 170 cm, what is the appropriate daily dose of Imatinib for this patient? A. 400 mg B. 500 mg C. 600 mg D. 700 mg E. 800 mg	calculation	Drug dosage calculations	Medium	Hematology	C	I apologize for the confusion. Based on the calculations provided, the appropriate daily dose of Imatinib for this patient is approximately 776 mg. Therefore, the answer is not among the provided options.	To calculate the patient's Body Surface Area (BSA), we can use the given formula: BSA (m2) = √((Height(cm) x Weight(kg))/3600). First, let's calculate the patient's BSA: BSA (m2) = √((170 cm x 80 kg)/3600) BSA (m2) = √(13600 cm kg/3600) BSA (m2) = √(3.77 cm2) BSA (m2) ≈ 1.94 cm2 Now, we can calculate the appropriate daily dose of Imatinib using the recommended dosage of 400 mg/m2: Daily dose of Imatinib = BSA x recommended dosage Daily dose of Imatinib = 1.94 cm2 x 400 mg/m2 Daily dose of Imatinib ≈ 776 mg The appropriate daily dose of Imatinib for this patient is approximately 776 mg. Therefore, the answer is not among the provided options.	The answer is: E	To calculate the appropriate daily dose of Imatinib for the patient, we need to calculate the patient's Body Surface Area (BSA) and then use that value to determine the dosage. Step 1: Calculate the patient's Body Surface Area (BSA) using the given formula: BSA (m2) = √((Height(cm) x Weight(kg))/3600) Height = 170 cm Weight = 80 kg BSA = √((170 x 80)/3600) BSA = √(13600/3600) BSA = √3.7778 BSA ≈ 1.94 m2 Step 2: Use the calculated BSA to determine the appropriate daily dose of Imatinib. Recommended dosage = 400 mg/m2 Daily dose = Recommended dosage x BSA Daily dose = 400 mg/m2 x 1.94 m2 Daily dose = 776 mg Therefore, the appropriate daily dose of Imatinib for this patient is 776 mg, which is closest to option E (800 mg).	The answer is: E	To calculate the appropriate daily dose of Imatinib for the patient, we first need to calculate the patient's Body Surface Area (BSA). Using the formula for BSA: BSA (m2) = √((Height(cm) x Weight(kg))/3600) Height = 170 cm Weight = 80 kg BSA = √((170 x 80)/3600) = √(13600/3600) = √3.7778 ≈ 1.944 m2 Now we can calculate the appropriate daily dose of Imatinib using the recommended dosage of 400 mg/m2: Dose = BSA x Recommended dosage = 1.944 m2 x 400 mg/m2 = 777.6 mg Since it is not possible to give a fractional dose, the appropriate daily dose of Imatinib for this patient would be 800 mg (closest option to 777.6 mg). Therefore, the correct answer is E. 800 mg.	N	E	E	0	0	0
A 55-year-old male presents with persistent cough, weight loss, and shortness of breath. His medical history is significant for a 30-pack year smoking history. A chest CT scan reveals a 3 cm mass in the upper lobe of the right lung. A biopsy confirms non-small cell lung cancer (NSCLC). Which of the following is the most appropriate next step in treatment for this patient? A) Surgical resection B) Chemotherapy C) Radiation therapy D) Combined chemotherapy and radiation therapy E) Targeted therapy with EGFR inhibitors	non-calculation	Treatment selection	Hard	Radiology	A	The answer is: C	The most appropriate next step in treatment for a patient with confirmed non-small cell lung cancer (NSCLC) with a 3 cm mass in the upper lobe of the right lung, persistent cough, weight loss, and shortness of breath is typically determined by the stage of the cancer. In this case, the stage of the cancer is not provided, and it is important to consider additional factors such as the patient's overall health, lung function, and preferences. In general, if the cancer is localized to the lung without spread to distant sites, surgical resection is often the treatment of choice for early-stage NSCLC. Surgical resection may involve removing a portion of the lung (lobectomy) or the entire lung (pneumonectomy). If the cancer has spread beyond the lung or cannot be completely removed by surgery, options such as chemotherapy, radiation therapy, or a combination of both may be considered. Chemotherapy can be given alone or in combination with radiation therapy. Targeted therapy with EGFR inhibitors is a treatment option for patients with NSCLC that tests positive for specific mutations in the epidermal growth factor receptor (EGFR) gene. However, the presence or absence of EGFR mutation status is not mentioned in the scenario provided, so it is not the most appropriate next step in treatment based on the information given. Without further information on the specific stage and characteristics of the patient's cancer, it is difficult to provide a definitive answer. However, in the absence of contraindications or specific considerations, surgical resection may be the most appropriate next step in treatment for this patient.	The answer is: A	In this case, the patient's clinical features, such as persistent cough, weight loss, and shortness of breath, along with a significant smoking history and a chest CT scan showing a 3 cm mass in the upper lobe of the right lung, are consistent with a diagnosis of non-small cell lung cancer (NSCLC). The next step in treatment for NSCLC depends on the stage of the cancer. Staging helps determine the extent of the disease and guides treatment decisions. The provided information does not mention the stage of the cancer, so we need to assume it is localized NSCLC, which means the cancer is confined to the lung and has not yet spread to other parts of the body. Based on this assumption, the most appropriate next step in treatment for this patient with localized NSCLC would be surgical resection (A). Surgical resection involves the removal of the tumor and nearby lymph nodes. It is the standard treatment for localized NSCLC and can potentially offer a cure for the patient. Chemotherapy (B) is usually recommended for advanced stage NSCLC or when the cancer has spread beyond the lung. It may be used before or after surgery in some cases. Radiation therapy (C) is often used in combination with surgery or alone when surgery is not an option. It uses high-energy x-rays or other types of radiation to kill cancer cells. Combined chemotherapy and radiation therapy (D) may be used in cases where surgery is not feasible or when there is a high risk of cancer recurrence. This combination can help improve patient outcomes by targeting both local and systemic disease. Targeted therapy with EGFR inhibitors (E) is often reserved for patients with specific molecular characteristics of their lung cancer. These targeted therapies are effective in patients with mutations in the epidermal growth factor receptor (EGFR) gene. In summary, the most appropriate next step in treatment for a patient with localized NSCLC, as described in the scenario, would be surgical resection (A). However, it is important to note that the final treatment decision should be made by an oncologist after considering all relevant factors, including the patient's overall health, specific tumor characteristics, and potential risks and benefits of each treatment option.	The answer is: F	From the information given, the patient presents with symptoms suggestive of advanced lung cancer, including persistent cough, weight loss, and shortness of breath. The chest CT scan reveals a 3 cm mass in the upper lobe of the right lung, which is consistent with non-small cell lung cancer (NSCLC). NSCLC is the most common type of lung cancer, accounting for about 85% of all cases. The next step in treatment for this patient depends on the stage of the lung cancer. Staging is important to determine the extent of the disease and guide treatment decisions. The TNM staging system is commonly used for lung cancer, which categorizes tumors based on their size and extent of spread. Since the information provided does not mention the stage of the lung cancer, it is not possible to definitively determine the most appropriate treatment option. However, based on the limited information given, the most common approach to treatment for stage I or II NSCLC is surgical resection, which involves removing the tumor along with nearby lymph nodes. Surgical resection offers the best chance of cure for early-stage NSCLC. Chemotherapy is typically used for more advanced stages (IIIA, IIIB, and IV) of NSCLC, where the cancer has spread beyond the lung or to distant organs. Chemotherapy involves the use of drugs to kill cancer cells throughout the body and is often used in combination with radiation therapy. Radiation therapy may be used as a primary treatment option for patients who are not surgical candidates or as an adjuvant treatment after surgery to eliminate any remaining cancer cells. Targeted therapy with EGFR (epidermal growth factor receptor) inhibitors is typically used for NSCLC patients with specific mutations in their cancer cells, such as EGFR mutations. This type of therapy aims to inhibit the growth and spread of cancer cells that have specific genetic alterations, but it is dependent on the presence of these specific mutations. In conclusion, based on the information given, the most appropriate next step in treatment for this patient is difficult to determine without knowing the stage of the lung cancer. However, if the tumor is limited to the lung and nearby lymph nodes, surgical resection may be the preferred treatment option. If the cancer has spread beyond the lung or the patient is not a surgical candidate, chemotherapy or a combination of chemotherapy and radiation therapy may be indicated. Targeted therapy with EGFR inhibitors would only be considered if the patient has specific mutations.	C	A	F	0	1	0
A 65-year-old male patient presents with a 2-week history of progressive dyspnea and fatigue. His medical history includes hypertension and type 2 diabetes mellitus. Physical examination reveals jugular venous distention, bilateral pedal edema and a third heart sound. Laboratory findings show elevated B-type natriuretic peptide levels. An echocardiogram shows left ventricular dilation and reduced ejection fraction. Which of the following is the most appropriate initial treatment for this patient's condition? A) Amiodarone B) Digoxin C) Lisinopril D) Metoprolol E) Warfarin	non-calculation	Treatment selection	Medium	Internal Medicine	C	The answer is: C	Based on the patient's symptoms, physical examination findings, and laboratory results, the most appropriate initial treatment for this patient's condition would be option C) Lisinopril. The patient is presenting with symptoms and signs of congestive heart failure (CHF) with left ventricular dysfunction, which is likely due to systolic dysfunction. Lisinopril is an angiotensin-converting enzyme (ACE) inhibitor that has been shown to improve outcomes in patients with systolic CHF by reducing mortality, improving symptoms, and preventing hospitalizations. Amiodarone (option A) is an antiarrhythmic drug and may be used in patients with recurrent, refractory, or life-threatening arrhythmias, but it is not the first-line treatment for systolic CHF. Digoxin (option B) is a medication that can help control heart rate in patients with atrial fibrillation or heart failure. It is not typically the initial treatment for systolic CHF, but it may be added as adjunctive treatment if symptoms persist despite optimal medical therapy. Metoprolol (option D) is a beta-blocker that can also be used in systolic CHF to reduce mortality and hospitalizations. However, it is not the initial treatment of choice. Warfarin (option E) is an anticoagulant often used to reduce the risk of stroke in patients with atrial fibrillation. While atrial fibrillation can contribute to CHF, the treatment of choice for systolic CHF is not warfarin alone. Therefore, the most appropriate initial treatment for this patient's condition is lisinopril. However, it's important to note that the specific treatment plan should be tailored to the individual patient's needs and may require additional medications and lifestyle modifications.	The answer is: C.	Based on the clinical presentation and findings, the patient is likely experiencing symptoms of heart failure with reduced ejection fraction (HFrEF). The features of jugular venous distention, pedal edema, and a third heart sound are suggestive of fluid overload, which is commonly seen in patients with HFrEF. The first-line treatment for HFrEF is usually an angiotensin-converting enzyme inhibitor (ACEi) or an angiotensin receptor blocker (ARB). These medications have been shown to improve symptoms, reduce hospitalizations, and improve survival in patients with HFrEF. Therefore, the most appropriate initial treatment for this patient's condition would be lisinopril (Choice C). Amiodarone (Choice A) is an antiarrhythmic drug used for the treatment of various cardiac arrhythmias, but it is not the first-line treatment for heart failure. Digoxin (Choice B) is an older medication that can be used in patients with heart failure to control heart rate and improve symptoms. However, it is not the most appropriate initial treatment in this patient. Metoprolol (Choice D) is a beta-blocker that has been shown to reduce morbidity and mortality in patients with HFrEF. However, it is typically started after the patient has been stabilized on an ACEi/ARB. Warfarin (Choice E) is an anticoagulant medication used to prevent blood clot formation. While it might be considered for patients with heart failure and atrial fibrillation or other indications for anticoagulation, it is not the most appropriate initial treatment for HFrEF. Therefore, the most appropriate initial treatment for this patient's condition is lisinopril (Choice C).	The answer is: C	Based on the history and physical examination findings, as well as the laboratory and imaging results, this patient is presenting with symptoms consistent with congestive heart failure (CHF). CHF is characterized by fluid overload, reduced cardiac output, and signs of fluid congestion such as jugular venous distention, pedal edema, and a third heart sound. The initial treatment for CHF with reduced ejection fraction is the use of angiotensin-converting enzyme (ACE) inhibitors or angiotensin receptor blockers (ARBs). These medications have been shown to improve symptoms, decrease mortality, and slow the progression of CHF. Among the options given, lisinopril (C) is an ACE inhibitor and would be the most appropriate initial treatment for this patient's condition. It helps to reduce the workload on the heart, improve cardiac function, and decrease fluid retention. Amiodarone (A), digoxin (B), metoprolol (D), and warfarin (E) may be used later on in the management of CHF, but they are not the most appropriate initial treatment for this patient.	C	C	C	1	1	1
A 45-year-old man presents to the clinic with a 3-month history of fatigue, weight loss, and night sweats. Physical examination reveals generalized lymphadenopathy and hepatosplenomegaly. Laboratory studies show a white blood cell count of 100,000/mm3 with 90% lymphocytes. A peripheral blood smear reveals lymphocytes with smudged 'basket cells'. The most likely diagnosis is due to a mutation in which of the following genes? A) BRCA1 B) TP53 C) BCR-ABL D) JAK2 E) MYC	non-calculation	Pathophysiology questions	Medium	Internal Medicine	C	The answer is: C	The correct answer is C) BCR-ABL. The clinical presentation described, along with the presence of lymphocytes with smudged 'basket cells' on peripheral blood smear, is highly suggestive of chronic lymphocytic leukemia (CLL). CLL is a malignancy of mature B lymphocytes and is characterized by the clonal expansion of these cells in the bone marrow, blood, and lymphoid tissues. The BCR-ABL gene mutation is associated with chronic myeloid leukemia (CML), not CLL. In CML, the BCR-ABL gene fusion results in the constitutive activation of the tyrosine kinase enzyme, leading to uncontrolled proliferation of myeloid cells. BRCA1 and TP53 gene mutations are associated with hereditary breast and ovarian cancers, as well as various other malignancies, but not with CLL. JAK2 gene mutations are seen in certain myeloproliferative disorders like polycythemia vera, essential thrombocythemia, and primary myelofibrosis, but not CLL. MYC gene abnormalities are frequently observed in Burkitt lymphoma and other aggressive B-cell lymphomas, but they are not commonly associated with CLL. Therefore, the most likely diagnosis in this case, based on the clinical presentation and peripheral blood smear findings, is CLL, which is associated with mutations in the BCR-ABL gene.	The answer is: B	The most likely diagnosis for this patient is chronic lymphocytic leukemia (CLL). CLL is a type of cancer that affects the white blood cells, specifically lymphocytes. Key findings in this patient's history include fatigue, weight loss, and night sweats, which are commonly seen in CLL. Physical examination findings of generalized lymphadenopathy (enlarged lymph nodes) and hepatosplenomegaly (enlarged liver and spleen) are also consistent with CLL. Laboratory studies show a white blood cell count of 100,000/mm3 with 90% lymphocytes. This elevated lymphocyte count, or lymphocytosis, is a hallmark feature of CLL. Additionally, a peripheral blood smear revealing lymphocytes with smudged 'basket cells' is characteristic of CLL. To determine the most likely gene mutation associated with CLL, we need to consider the common genetic abnormalities seen in this disease. The three most common genetic abnormalities in CLL include deletions in chromosomes 13q14, 11q22, and 17p13. A) BRCA1: BRCA1 mutations are associated with hereditary breast and ovarian cancers, but not CLL. B) TP53: TP53 mutations are associated with Li-Fraumeni syndrome, a rare inherited disorder that increases the risk of various cancers, including leukemia. TP53 mutations are also seen in CLL, particularly in cases with chromosomal deletion 17p13. Therefore, TP53 mutations are a possible cause of CLL in this patient. C) BCR-ABL: BCR-ABL is a fusion gene associated with chronic myeloid leukemia (CML), not CLL. D) JAK2: JAK2 mutations are primarily associated with myeloproliferative neoplasms (MPNs) such as polycythemia vera and essential thrombocythemia, not CLL. E) MYC: MYC mutations are found in Burkitt lymphoma, a type of non-Hodgkin lymphoma, but not CLL. Based on the information provided, the most likely gene mutation associated with this patient's CLL is TP53 (Choice B).	The answer is: B	Based on the clinical presentation and findings on physical examination and laboratory studies, the most likely diagnosis is chronic lymphocytic leukemia (CLL). CLL is characterized by fatigue, weight loss, night sweats, generalized lymphadenopathy, and hepatosplenomegaly. The peripheral blood smear findings of lymphocytes with smudged "basket cells" are typical of CLL. The mutation commonly associated with CLL is a deletion on chromosome 13q, which leads to loss of function of the TP53 gene. The loss of TP53 function impairs the cell's ability to undergo programmed cell death (apoptosis) and control cell growth, leading to the uncontrolled proliferation of lymphocytes and the development of CLL. Therefore, the most likely diagnosis is due to a mutation in the TP53 gene (Option B).	C	B	B	1	0	0
A 45-year-old woman with a history of rheumatoid arthritis (RA) presents with progressive fatigue and shortness of breath over the past two months. Her RA is currently well-controlled on methotrexate. On examination, she is pale and has mild splenomegaly. Laboratory tests reveal a normocytic anemia and a low reticulocyte count. Which of the following is the most likely explanation for her anemia? A. Iron deficiency due to chronic disease B. Anemia of chronic disease C. Methotrexate toxicity D. Hemolytic anemia E. Sideroblastic anemia	non-calculation	Public health and preventive medicine questions	Hard	Rheumatology	B	The answer is: B	Based on the given clinical presentation, the most likely explanation for the anemia in this patient is B. Anemia of chronic disease. This type of anemia is commonly seen in patients with chronic inflammatory conditions such as rheumatoid arthritis. It is characterized by normocytic anemia, low reticulocyte count (indicating reduced red blood cell production), and mild splenomegaly. Inflammation associated with chronic diseases can lead to impaired iron metabolism and decreased erythropoietin production, resulting in anemia. Iron deficiency due to chronic disease (A), methotrexate toxicity (C), hemolytic anemia (D), and sideroblastic anemia (E) are less likely explanations based on the given information.	The answer is: B	Given the patient's history of rheumatoid arthritis (RA) and well-controlled disease on methotrexate, it is important to consider possible causes of her anemia. Iron deficiency anemia (option A) is characterized by microcytic anemia, not normocytic anemia observed in this patient. Anemia of chronic disease (option B) is a common cause of normocytic anemia in patients with chronic inflammation or autoimmune diseases. It is characterized by decreased production of red blood cells and typically a low reticulocyte count. This patient's history of RA and the presence of mild splenomegaly, along with the low reticulocyte count, are consistent with anemia of chronic disease. Methotrexate toxicity (option C) can cause bone marrow suppression leading to anemia, but this is less likely as the patient's RA is currently well-controlled on methotrexate. Hemolytic anemia (option D) is characterized by increased destruction of red blood cells. The patient's low reticulocyte count does not support this diagnosis. Sideroblastic anemia (option E) is characterized by impaired heme synthesis, leading to a buildup of iron in the mitochondria of developing red blood cells. This would typically present with microcytic anemia rather than a normocytic anemia. Therefore, the most likely explanation for this patient's anemia is anemia of chronic disease (option B).	The answer is B.	Based on the information provided, the most likely explanation for the patient's anemia is anemia of chronic disease (choice B). Anemia of chronic disease is a common complication in patients with chronic inflammatory conditions such as rheumatoid arthritis. It is characterized by a normocytic anemia, low reticulocyte count, and mild splenomegaly. The anemia results from a combination of decreased red blood cell production and increased red blood cell destruction. Iron deficiency due to chronic disease (choice A) is less likely because the patient's anemia is normocytic, not microcytic. Methotrexate toxicity (choice C) can cause bone marrow suppression, leading to anemia, but this is not the most likely explanation given the patient's well-controlled RA. Hemolytic anemia (choice D) would typically present with an elevated reticulocyte count, which is not seen in this patient. Sideroblastic anemia (choice E) is characterized by abnormal iron uptake and utilization leading to ineffective erythropoiesis, but it is not associated with chronic inflammation or splenomegaly in this case. Therefore, the most likely explanation for the patient's anemia is anemia of chronic disease.	B	B	B	1	1	1
A 2-year-old boy is brought to the pediatrician by his parents due to recurrent episodes of pneumonia and sinusitis. His immunoglobulin levels are found to be low. He has a history of chronic diarrhea and failure to thrive. The boy's parents are first cousins. Which of the following is the most appropriate treatment approach for this patient? A. Intravenous immunoglobulins B. Oral antibiotics prophylaxis C. Stem cell transplantation D. Corticosteroid therapy E. Plasma exchange	non-calculation	Treatment selection	Hard	Pediatrics	C	The answer is: C	Based on the presented clinical findings, the most appropriate treatment approach for this patient is option C: Stem cell transplantation. The patient's recurrent infections, low immunoglobulin levels, chronic diarrhea, and failure to thrive suggest a primary immunodeficiency disorder known as severe combined immunodeficiency (SCID). SCID is a group of rare genetic disorders characterized by a severe impairment of the immune system's ability to fight infections. Autosomal recessive SCID is often caused by mutations in the gene coding for the common gamma chain (γc), which is a component of several interleukin receptors important for lymphocyte development and function. Stem cell transplantation, also known as bone marrow transplantation, is the mainstay of treatment for SCID. It aims to replace the defective immune system with healthy donor stem cells, allowing for the development of functional lymphocytes. This procedure has shown to have excellent long-term outcomes and can provide a cure for SCID if performed early. Intravenous immunoglobulins (option A) may be used in certain immunodeficiencies to temporarily boost immunity, but they are not curative for SCID. Oral antibiotics prophylaxis (option B) can help prevent certain infections but do not address the underlying immunodeficiency. Corticosteroid therapy (option D) is not indicated in this case as it does not treat the primary immunodeficiency. Plasma exchange (option E) is useful in certain conditions but is not the treatment of choice for SCID.	The answer is: A	The presentation of recurrent episodes of pneumonia and sinusitis, along with chronic diarrhea and failure to thrive, raises suspicion for a primary immunodeficiency disorder. In this case, the boy's parents being first cousins increases the likelihood of a genetic disorder. Given the low immunoglobulin levels, an antibody deficiency disorder is the most likely diagnosis. The most appropriate treatment approach for this patient with primary antibody deficiency is intravenous immunoglobulin (IVIG) therapy. IVIG provides a source of exogenous antibodies to help compensate for the low levels of immunoglobulins in the patient's system. It helps prevent infections and reduce the frequency and severity of infections. Oral antibiotics prophylaxis (choice B) is typically used in patients with specific antibody deficiencies, such as selective IgA deficiency or specific antibody deficiency. These conditions are characterized by normal immunoglobulin G (IgG) levels but deficient production of specific antibodies, making prophylactic antibiotics necessary to prevent infections. Given the low immunoglobulin levels in the case scenario, IVIG therapy is a more appropriate choice. Stem cell transplantation (choice C) is considered in patients with severe combined immunodeficiency (SCID) or other severe forms of primary immunodeficiencies that are not amenable to other treatments. It is not the first-line treatment for antibody deficiencies. Corticosteroid therapy (choice D) is not indicated in this case. Corticosteroids may be used in some immune disorders, such as autoimmune diseases or allergic conditions, but they are not the primary treatment for primary immunodeficiencies. Plasma exchange (choice E) involves the removal and replacement of plasma to remove harmful substances, such as antibodies. It is not the appropriate treatment for a primary antibody deficiency.	The answer is: C	Based on the information provided, the patient has recurrent infections, low immunoglobulin levels, chronic diarrhea, and failure to thrive. The parents being first cousins suggests a possible genetic cause for the patient's condition. The most likely diagnosis in this case is a primary immunodeficiency disorder, specifically a combined immunodeficiency disorder. This disorder involves defects in both the T and B lymphocyte systems, resulting in decreased production of immunoglobulins and impaired immune function. The most appropriate treatment approach for this patient would be stem cell transplantation. Stem cell transplantation can provide the patient with healthy immune cells and correct the underlying immunodeficiency. This can result in improved immune function and a reduced risk of recurrent infections. Intravenous immunoglobulins (option A) can be used as adjunctive therapy to provide temporary immune support, but they do not correct the underlying immunodeficiency. Oral antibiotics prophylaxis (option B) may help prevent some infections but would not address the underlying immune deficiency. Corticosteroid therapy (option D) is not indicated in this case as it is used for immune suppression and would not correct the underlying immunodeficiency. Plasma exchange (option E) is not indicated in this case as it is typically used for conditions involving abnormal protein levels or autoimmune diseases, not immunodeficiencies. Therefore, the most appropriate treatment approach for this patient is stem cell transplantation.	C	A	C	1	0	1
A 28-year-old woman comes to the clinic with a six-month history of constant worry about different aspects of her life. She reports that she finds it difficult to control the worry. She has trouble sleeping, feels restless and on edge, and is easily fatigued. She has difficulty concentrating and her mind often goes blank. She experiences muscle tension and is often irritable. These symptoms are causing significant distress and impairment in her everyday life. She has no history of panic attacks, obsessions or compulsions, flashbacks, or avoidance of traumatic triggers. What is the most likely diagnosis? A) Generalized Anxiety Disorder B) Panic Disorder C) Post-Traumatic Stress Disorder D) Obsessive-Compulsive Disorder E) Social Anxiety Disorder	non-calculation	Diagnosis based on symptoms	Hard	Psychiatry	A	The answer is: A	The most likely diagnosis for the woman's symptoms would be A) Generalized Anxiety Disorder. The woman presents with excessive and uncontrollable worry, difficulty sleeping, restlessness, fatigue, difficulty concentrating, muscle tension, and irritability, which are all characteristic features of Generalized Anxiety Disorder. She does not mention symptoms such as panic attacks, obsessions or compulsions, flashbacks, or avoidance, which are more indicative of other anxiety disorders such as Panic Disorder, Obsessive-Compulsive Disorder, or Post-Traumatic Stress Disorder. Social Anxiety Disorder focuses more on fear and avoidance of social situations, which is not described in the case.	The answer is: A	The most likely diagnosis for this woman is A) Generalized Anxiety Disorder. Here's the reasoning: 1) The woman has a six-month history of constant worry about different aspects of her life. This excessive worry is one of the key symptoms of Generalized Anxiety Disorder (GAD). 2) She reports that she finds it difficult to control the worry. Difficulty controlling the worry is another characteristic feature of GAD. 3) The woman also experiences trouble sleeping, restlessness, fatigue, difficulty concentrating, and muscle tension. These physical symptoms are commonly associated with GAD. 4) There is no mention of panic attacks, obsessions or compulsions, flashbacks, or avoidance of traumatic triggers, which are more characteristic of other anxiety disorders like Panic Disorder, Obsessive-Compulsive Disorder, and Post-Traumatic Stress Disorder. 5) Additionally, there are no specific mentions of fear or anxiety in social situations, which would align more with Social Anxiety Disorder. Overall, the combination of excessive worry about various aspects of life, difficulty controlling the worry, physical symptoms, and absence of specific features of other anxiety disorders suggests that the most likely diagnosis for this woman is Generalized Anxiety Disorder (GAD).	The answer is: A	Based on the provided information, the most likely diagnosis for this 28-year-old woman is Generalized Anxiety Disorder (GAD). GAD is characterized by excessive and uncontrollable worry about various aspects of life that lasts for at least six months. The individual may experience difficulties in controlling the worry and may also present with symptoms such as trouble sleeping, restlessness, fatigue, difficulty concentrating, muscle tension, and irritability. It is important to note that this woman does not meet the criteria for Panic Disorder, Post-Traumatic Stress Disorder, Obsessive-Compulsive Disorder, or Social Anxiety Disorder as there is no mention of panic attacks, obsessions or compulsions, flashbacks, avoidance of traumatic triggers, or significant fear or anxiety related to social situations. Therefore, the most likely diagnosis is Generalized Anxiety Disorder (A).	A	A	A	1	1	1
A 45-year-old woman presents with complaints of weight gain, fatigue, and a puffy face. She also mentions that she has been feeling cold all the time. Physical examination reveals dry skin, slow reflexes, and a slow heart rate. Laboratory tests reveal high levels of TSH and low levels of free T4. The patient is diagnosed with primary hypothyroidism and is started on levothyroxine. Which of the following is the most likely long-term outcome if the patient remains untreated? A) Development of Graves' disease B) Development of multinodular goiter C) Progression to hyperthyroidism D) Development of myxedema coma E) Development of thyroid adenoma	non-calculation	Disease progression and prognosis	Medium	Endocrinology	D	The answer is: D	D) Development of myxedema coma If left untreated, primary hypothyroidism can progress to a severe form called myxedema coma. This is a life-threatening condition characterized by extreme hypothyroidism, with symptoms including decreased level of consciousness, hypothermia, respiratory depression, and cardiovascular collapse. Immediate medical attention is required to avoid complications and save the patient's life.	The answer is: D	Based on the provided information, the patient is presenting with symptoms and physical examination findings that are consistent with hypothyroidism, specifically primary hypothyroidism. The presence of weight gain, fatigue, a puffy face, feeling cold all the time, dry skin, slow reflexes, and a slow heart rate are all characteristic features of hypothyroidism. The laboratory tests reveal high levels of thyroid-stimulating hormone (TSH) and low levels of free thyroxine (T4), which further supports the diagnosis of primary hypothyroidism. In primary hypothyroidism, there is decreased thyroid hormone production, leading to increased TSH secretion from the pituitary gland in an attempt to stimulate the thyroid gland. If left untreated, the most likely long-term outcome for this patient with primary hypothyroidism is the development of myxedema coma (option D). Myxedema coma is a severe form of hypothyroidism that occurs when the body's thyroid hormone levels become extremely low. Symptoms include altered mental status, hypothermia, hypotension, and respiratory depression. If not treated promptly, myxedema coma can be life-threatening. Options A, B, C, and E are not the most likely long-term outcomes for this patient with primary hypothyroidism. Graves' disease is an autoimmune disorder that causes hyperthyroidism, not hypothyroidism. Multinodular goiter refers to the presence of multiple nodules in the thyroid gland, but it is not a long-term outcome of untreated primary hypothyroidism. Progression to hyperthyroidism is unlikely, as the patient's current laboratory values suggest hypothyroidism. Thyroid adenoma is a benign tumor of the thyroid gland and is not directly related to untreated primary hypothyroidism.	The answer is: D	The patient presents with symptoms and laboratory findings consistent with primary hypothyroidism, which is caused by decreased production of thyroid hormones by the thyroid gland. If left untreated, the most likely long-term outcome is the development of myxedema coma (option D). Myxedema coma is a severe and life-threatening complication of untreated hypothyroidism, characterized by extreme fatigue, decreased mental status, low body temperature, and hypotension. It can lead to coma and death if not promptly treated. Therefore, it is important to recognize and treat hypothyroidism to prevent this serious complication.	D	D	D	1	1	1
A 25-year-old woman presents to the clinic with complaints of feeling persistently sad, losing interest in activities she usually enjoys, and having difficulty sleeping for the past 2 months. She also reports significant weight loss over this period. Laboratory tests reveal low serum TSH and high serum free T4 levels. Which of the following is the most likely explanation for these findings? A) She is experiencing a major depressive episode with atypical features. B) She is experiencing a major depressive episode with melancholic features. C) The patient's symptoms are due to hyperthyroidism. D) The patient's symptoms are due to hypothyroidism. E) She is experiencing a bipolar disorder.	non-calculation	Interpretation of lab results	Medium	Psychiatry	C	The answer is: C	C) The patient's symptoms are due to hyperthyroidism. The symptoms described, including feeling persistently sad, losing interest in activities, difficulty sleeping, and weight loss, are consistent with depression. However, the low TSH and high free T4 levels indicate that the patient is experiencing hyperthyroidism, which can cause or exacerbate symptoms of depression. Therefore, the most likely explanation for these findings is that the patient's symptoms are due to hyperthyroidism.	The answer is: C	The combination of symptoms described in the case, including persistent sadness, loss of interest, difficulty sleeping, weight loss, and abnormal thyroid hormone levels, suggests that the most likely explanation for these findings is option C) The patient's symptoms are due to hyperthyroidism. The presence of persistent sadness and loss of interest in activities she usually enjoys are symptoms consistent with a major depressive episode. However, there are additional features in this case that point towards a different diagnosis. The patient also reports difficulty sleeping and significant weight loss. These symptoms are commonly associated with hyperthyroidism, an overactive thyroid gland. Hyperthyroidism can cause increased metabolism, leading to weight loss despite increased appetite. It can also affect sleep patterns, making it difficult for an individual to fall asleep or stay asleep. The laboratory tests reveal low serum TSH (thyroid-stimulating hormone) and high serum free T4 (thyroxine) levels. TSH is typically elevated in primary hypothyroidism, but low in hyperthyroidism. T4 is the main thyroid hormone produced by the thyroid gland, and elevated levels suggest excess thyroid hormone production. Considering the patient's symptoms of weight loss, difficulty sleeping, and abnormal thyroid hormone levels, along with the absence of features specific to major depressive episodes, such as atypical or melancholic features, the most likely explanation is that the patient's symptoms are due to hyperthyroidism (option C).	The answer is: C	Based on the presented information, the most likely explanation for these findings is option C) The patient's symptoms are due to hyperthyroidism. The patient's symptoms of low mood, loss of interest, difficulty sleeping, and weight loss are consistent with symptoms of depression. However, the laboratory tests reveal low serum thyroid-stimulating hormone (TSH) and high serum free thyroxine (T4) levels. These laboratory findings indicate an overactive thyroid gland, which is characteristic of hyperthyroidism. Hyperthyroidism can cause mood disturbances, including anxiety, irritability, and depression. The increased thyroid hormone levels can lead to symptoms similar to a major depressive episode. Weight loss is also a common symptom of hyperthyroidism. Therefore, the combination of the clinical findings and laboratory results suggests that this patient's symptoms are due to hyperthyroidism.	C	C	C	1	1	1
A 60-year-old man with chronic kidney disease is prescribed a drug that is primarily excreted by the kidneys. The man's creatinine clearance is calculated to be 30 mL/min, which is half the average rate seen in healthy adults. If the standard dosage of the drug for an adult with normal renal function is 500 mg every 12 hours, what should be the adjusted dosage for this patient? A) 250 mg every 12 hours B) 500 mg every 24 hours C) 500 mg every 12 hours D) 250 mg every 24 hours E) 500 mg every 6 hours	calculation	Drug dosage calculations	Medium	Nephrology	A	The answer is: A	Based on the patient's creatinine clearance, which is half the average rate seen in healthy adults, the dosage of the drug should be adjusted to ensure that it is cleared from the body effectively. The standard dosage for an adult with normal renal function is 500 mg every 12 hours. Since the patient's creatinine clearance is reduced, the dosage should be adjusted downwards. To determine the adjusted dosage, the original dosage of 500 mg should be reduced by half. Therefore, the adjusted dosage for this patient would be 250 mg every 12 hours. The correct answer is A) 250 mg every 12 hours.	The answer is A.	To determine the adjusted dosage for a patient with chronic kidney disease, we need to consider the patient's kidney function, specifically, their creatinine clearance. Creatinine clearance is a measure of how efficiently the kidneys filter waste products from the blood. In healthy adults, the average creatinine clearance is approximately 60 mL/min. In this case, the patient's creatinine clearance is calculated to be 30 mL/min, which is half the average rate seen in healthy adults. Since the drug in question is primarily excreted by the kidneys, a lower creatinine clearance indicates reduced kidney function and decreased excretion of the medication. Therefore, the drug may accumulate to higher levels in the body and potentially cause toxicity. To adjust the dosage for a patient with reduced kidney function, we typically use a formula known as the Cockcroft-Gault equation: Adjusted dosage = Standard dosage x (Measured creatinine clearance / Average creatinine clearance) Let's calculate the adjusted dosage for this patient: Adjusted dosage = 500 mg x (30 mL/min / 60 mL/min) Adjusted dosage = 500 mg x 0.5 Adjusted dosage = 250 mg So, the adjusted dosage for this patient should be 250 mg every 12 hours. Therefore, the correct answer is A) 250 mg every 12 hours.	The answer is: A.	To determine the adjusted dosage for this patient, we need to consider his decreased renal function. The creatinine clearance reflects the kidneys' ability to filter waste products, including drugs, from the blood. Since the patient's creatinine clearance is 30 mL/min, which is half the average rate seen in healthy adults, it indicates that his kidneys are functioning at 50%. When a drug is primarily excreted by the kidneys, a decrease in renal function can result in the drug being cleared from the body at a slower rate. This means that the drug can accumulate in the body and reach higher concentrations if the usual dosage is given. To prevent this, the dosage needs to be adjusted according to the estimated creatinine clearance. In this case, the patient's creatinine clearance is 50% of the average rate seen in healthy adults. Therefore, the drug dosage should also be reduced by 50% to avoid accumulation and potential toxicity. The standard dosage for an adult with normal renal function is 500 mg every 12 hours. To adjust this dosage, we divide it by 2: 500 mg every 12 hours/2 = 250 mg every 12 hours So, the adjusted dosage for this patient should be 250 mg every 12 hours (Option A).	A	A	A	1	1	1
A 35-year-old woman is brought to the emergency department by her husband. He reports that she has been acting increasingly strange over the past month, often talking to herself and claiming to hear voices. The woman denies any illicit drug or alcohol use. She has no history of psychiatric illness and no family history of mental illness. The woman is cooperative during the examination, but she appears to be responding to internal stimuli. Which of the following is the most appropriate initial step in the management of this patient? A) Start antipsychotic medication immediately B) Refer the patient for psychotherapy C) Arrange for a computed tomography (CT) scan of the brain D) Schedule an electroencephalogram (EEG) E) Admit the patient to a psychiatric ward	non-calculation	Public health and preventive medicine questions	Medium	Psychiatry	C	The answer is: C	The most appropriate initial step in the management of this patient is C) Arrange for a computed tomography (CT) scan of the brain. Given the patient's symptoms of hearing voices, talking to herself, and responding to internal stimuli, it is important to rule out any organic causes of these symptoms. A CT scan of the brain can help identify structural abnormalities, such as brain tumors or vascular malformations, which may be contributing to the patient's presentation. Once any organic causes have been ruled out, further psychiatric evaluation and management can be pursued.	The answer is: C	The most appropriate initial step in the management of this patient would be to arrange for a computed tomography (CT) scan of the brain (option C). The patient is presenting with symptoms such as talking to herself, claiming to hear voices, and responding to internal stimuli. These symptoms are suggestive of psychosis, which can be caused by various factors, including organic causes such as brain tumors or other structural abnormalities. Therefore, it is important to rule out any underlying organic causes before initiating specific treatment for psychosis. Starting antipsychotic medication immediately (option A) may be necessary eventually, but it is important to first identify any underlying causes for the patient's presentation. Referring the patient for psychotherapy (option B) would not be the most appropriate initial step because the patient is currently experiencing acute symptoms and needs an immediate assessment for possible organic causes. Scheduling an electroencephalogram (EEG) (option D) would be more appropriate if the patient's symptoms were suggestive of a seizure disorder. However, the presented scenario does not mention any features consistent with seizures, making this option less likely. Admitting the patient to a psychiatric ward (option E) may be necessary at some point if the patient's symptoms warrant intensive psychiatric care. However, the first step is to identify any underlying organic causes for the psychosis. Therefore, arranging for a CT scan of the brain is the most appropriate initial step in the management of this patient to identify any structural abnormalities or other organic causes that may be contributing to her psychosis.	The answer is: C	First, we need to recognize that this patient is presenting with symptoms that suggest a possible psychiatric illness. She is experiencing hallucinations (talking to herself and claiming to hear voices) and is responding to internal stimuli. Given the acute onset of these symptoms and the lack of history of psychiatric illness, it is important to rule out any potential underlying medical causes before jumping to a psychiatric diagnosis. Therefore, the most appropriate initial step in the management of this patient would be to arrange for a computed tomography (CT) scan of the brain (Option C). This will help evaluate for any organic causes that could be contributing to her symptoms. Starting antipsychotic medication immediately (Option A) without further investigation would not be appropriate as it may mask the true underlying cause of her symptoms. Referring the patient for psychotherapy (Option B) would also not be appropriate at this time, as the primary concern is ruling out any organic causes. Scheduling an electroencephalogram (EEG) (Option D) may be considered if there is suspicion for a seizure disorder, but given the presentation, a CT scan of the brain would be a more appropriate initial step. Admitting the patient to a psychiatric ward (Option E) without further evaluation of potential organic causes would also be premature.	C	C	C	1	1	1
A 65-year-old male patient with a history of type 2 diabetes mellitus is evaluated in the emergency department for an episode of confusion and dizziness. His laboratory results show a serum glucose level of 380 mg/dL. His urine is positive for ketones. You calculate his Anion Gap (AG) using the formula: AG = [Na+] - ([Cl-] + [HCO3-]). His lab values are: Na+ = 140 mEq/L, Cl- = 100 mEq/L, HCO3- = 24 mEq/L. What is his Anion Gap and what does it suggest? A. AG = 16 mEq/L, suggestive of a normal anion gap acidosis B. AG = 20 mEq/L, suggestive of a high anion gap acidosis C. AG = 16 mEq/L, suggestive of a high anion gap acidosis D. AG = 20 mEq/L, suggestive of a normal anion gap acidosis E. AG = 16 mEq/L, suggestive of a metabolic alkalosis	calculation	Clinical score calculations	Hard	Endocrinology	A	The answer is: B	The correct answer is B. AG = 20 mEq/L, suggestive of a high anion gap acidosis. To calculate the anion gap, you subtract the sum of the chloride (Cl-) and bicarbonate (HCO3-) levels from the sodium (Na+) level. In this case: AG = 140 - (100 + 24) = 16. A normal anion gap is typically between 8 and 12 mEq/L. An anion gap greater than 12 mEq/L suggests an underlying anion gap metabolic acidosis. In this case, the anion gap is 16 mEq/L, which falls within the range suggestive of a high anion gap acidosis. Given the patient's elevated serum glucose level, positive ketones in the urine, and high anion gap, it is suggestive of diabetic ketoacidosis (DKA), a common complication in patients with poorly controlled type 2 diabetes mellitus.	The answer is: A	To calculate the anion gap (AG), we need the values of Sodium (Na+), Chloride (Cl-), and Bicarbonate (HCO3-). The formula for calculating AG is AG = [Na+] - ([Cl-] + [HCO3-]). Given: Na+ = 140 mEq/L Cl- = 100 mEq/L HCO3- = 24 mEq/L Substituting the values in the formula, we get: AG = 140 - (100 + 24) AG = 140 - 124 AG = 16 mEq/L The calculated anion gap is 16 mEq/L. Now, we need to interpret the anion gap value. In general, a normal anion gap is considered to be 8-16 mEq/L. Anything above 16 mEq/L is considered a high anion gap. In this case, the calculated anion gap is 16 mEq/L, which falls within the normal range. Therefore, the correct answer is option A. AG = 16 mEq/L, suggestive of a normal anion gap acidosis. An episode of confusion and dizziness, along with a high blood glucose level (380 mg/dL) and positive urine ketones, suggests diabetic ketoacidosis (DKA), which is a type of normal anion gap acidosis.	The answer is: A	To calculate the anion gap (AG), we subtract the sum of the chloride ion (Cl-) and bicarbonate (HCO3-) levels from the sodium ion (Na+) level. Given values: Na+ = 140 mEq/L Cl- = 100 mEq/L HCO3- = 24 mEq/L AG = [Na+] - ([Cl-] + [HCO3-]) AG = 140 - (100 + 24) AG = 140 - 124 AG = 16 mEq/L The anion gap in this case is 16 mEq/L. This falls within the normal range of anion gap values (8-16 mEq/L). Therefore, the answer is option A: AG = 16 mEq/L, suggestive of a normal anion gap acidosis.	B	A	A	0	1	1
A 2-year-old boy is brought to the pediatrician by his mother due to recurrent infections. The patient's medical history reveals two episodes of pneumonia and one episode of otitis media in the past six months. On examination, the boy appears pale and tired. His laboratory results are as follows: Hemoglobin - 10 g/dL, WBC - 3,000/uL (Neutrophils - 40%, Lymphocytes - 60%), Platelets - 150,000/uL. The pediatrician decides to calculate the boy's Absolute Neutrophil Count (ANC) to assess his risk for infection. What is the boy's ANC? A) 600/uL B) 1,200/uL C) 1,800/uL D) 2,400/uL E) 3,000/uL	calculation	Clinical score calculations	Hard	Pediatrics	B	The answer is: B	To calculate the Absolute Neutrophil Count (ANC), we need to know the patient's total white blood cell count and the percentage of neutrophils. The patient's total white blood cell count is 3,000/uL, and the neutrophil percentage is 40%. To calculate the ANC, we multiply the total white blood cell count by the percentage of neutrophils and divide by 100. ANC = (Total WBC count × Neutrophil percentage) / 100 ANC = (3,000/uL × 40) / 100 = 1,200/uL Therefore, the boy's ANC is 1,200/uL. The correct answer is B) 1,200/uL.	The answer is: B	To calculate the Absolute Neutrophil Count (ANC), we need to know the total white blood cell count (WBC) and the percentage of neutrophils. Given: WBC - 3,000/uL (Neutrophils - 40%) To calculate the ANC: ANC = WBC x Neutrophil Percentage ANC = 3,000/uL x (40/100) ANC = 1,200/uL Therefore, the boy's ANC is 1,200/uL. The correct answer is B) 1,200/uL.	The answer is: B	To calculate the Absolute Neutrophil Count (ANC), we need to multiply the total white blood cell count (WBC) by the percentage of neutrophils. ANC = WBC x (Neutrophils/100) From the given information, the total WBC count is 3,000/uL. The percentage of neutrophils is 40%. ANC = 3,000 x (40/100) = 1,200/uL Therefore, the boy's ANC is 1,200/uL. The correct answer is B) 1,200/uL.	B	B	B	1	1	1
A 2-year-old boy, weighing 12 kg, presents with a severe urinary tract infection. The physician decides to treat with amikacin, a drug which is dosed at 7.5 mg/kg/dose every 12 hours. The drug is available in a solution with a concentration of 50 mg/mL. How many mL should be given per dose? A) 1.8 mL B) 2.2 mL C) 2.7 mL D) 3.0 mL E) 3.5 mL	calculation	Drug dosage calculations	Hard	Pediatrics	A	The answer is: A	To determine the amount of amikacin solution in milliliters (mL) that should be given per dose: Step 1: Calculate the total dose of amikacin required per dose. Total dose = weight (kg) x dosage (mg/kg) Total dose = 12 kg x 7.5 mg/kg Total dose = 90 mg Step 2: Determine the concentration of the amikacin solution and convert it to milliliters. Concentration = 50 mg/mL 1 mL = 50 mg Step 3: Divide the total dose by the concentration to determine the volume of amikacin solution required. Volume of amikacin solution = Total dose / Concentration Volume of amikacin solution = 90 mg / 50 mg/mL Simplifying the calculation: Volume of amikacin solution = 1.8 mL Therefore, the correct answer is A) 1.8 mL.	The answer is: A	To calculate the dose of amikacin in mL, we need to determine the total amount of amikacin needed based on the weight of the patient, and then convert it to mL using the concentration of the solution. Step 1: Calculate the total amount of amikacin needed per dose: Dose = 7.5 mg/kg/dose Weight of the patient = 12 kg Total dose = Dose x Weight of the patient Total dose = 7.5 mg/kg/dose x 12 kg Total dose = 90 mg Step 2: Convert the total dose to mL using the concentration of the solution: Amikacin concentration = 50 mg/mL Volume (in mL) = Total dose / Amikacin concentration Volume = 90 mg / 50 mg/mL Volume = 1.8 mL Therefore, the correct answer is A) 1.8 mL.	The answer is A	To determine how many mL of amikacin should be given per dose, we need to calculate the total dose based on the weight of the child and then convert it to mL using the concentration of the solution. Step 1: Calculate the total dose Weight of the child: 12 kg Dose of amikacin per kg: 7.5 mg/kg/dose Total dose = Weight of the child x Dose of amikacin per kg Total dose = 12 kg x 7.5 mg/kg/dose Total dose = 90 mg/dose Step 2: Convert the dose from mg to mL Concentration of amikacin solution: 50 mg/mL To find the volume in mL, we can use the following formula: Volume (mL) = Dose (mg) / Concentration (mg/mL) Volume (mL) = 90 mg / 50 mg/mL Volume (mL) = 1.8 mL Therefore, the correct answer is A) 1.8 mL.	A	A	A	1	1	1
A 42-year-old man presents to the clinic with a week history of fever, headache, and malaise. On examination, he has a maculopapular rash on his trunk and extremities, including the palms and soles. A blood sample is taken and sent for laboratory analysis. The lab results show a positive indirect immunofluorescence assay for IgM antibodies. Which of the following infectious diseases is the most likely diagnosis? A) Lyme disease B) Rocky Mountain spotted fever C) Measles D) Rubella E) Varicella	non-calculation	Interpretation of lab results	Easy	Infectious Diseases	B	The answer is: D	The most likely diagnosis in this case is D) Rubella. Rubella, also known as German measles, is a viral infection caused by the rubella virus. It is characterized by fever, headache, malaise, and a maculopapular rash that starts on the face and spreads to the trunk and extremities, including the palms and soles. The presence of a positive indirect immunofluorescence assay for IgM antibodies supports the diagnosis of rubella. Lyme disease is caused by the bacterium Borrelia burgdorferi and is primarily transmitted through the bite of infected black-legged ticks. It typically presents with a rash known as erythema migrans, along with flu-like symptoms. Rocky Mountain spotted fever is caused by the bacterium Rickettsia rickettsii and is transmitted through the bite of infected ticks. It presents with fever, headache, rash, and other symptoms. Measles, also known as rubeola, is a highly contagious viral infection caused by the measles virus. It presents with the classic triad of fever, cough, and rash, typically starting on the face and spreading downwards. Varicella, commonly known as chickenpox, is caused by the varicella-zoster virus. It presents with fever, malaise, and a characteristic rash that starts on the face, trunk, and spreads throughout the body. Based on the clinical presentation and laboratory findings, rubella is the most likely diagnosis in this case.	The answer is: C	Based on the clinical presentation and the positive indirect immunofluorescence assay for IgM antibodies, the most likely diagnosis is Measles (Option C). Here's the reasoning step by step: 1) Fever, headache, and malaise are common symptoms seen in many infectious diseases. However, the presence of a maculopapular rash on the trunk and extremities, including the palms and soles, is a characteristic finding in measles. 2) Lyme disease (Option A) is caused by the bacterium Borrelia burgdorferi and is transmitted through the bite of infected black-legged ticks. It typically presents with symptoms such as fever, headache, fatigue, and the characteristic erythema migrans rash. The presence of a maculopapular rash on the palms and soles is not consistent with Lyme disease. 3) Rocky Mountain spotted fever (Option B) is caused by the bacterium Rickettsia rickettsii and is transmitted through the bite of infected ticks. It presents with symptoms such as fever, headache, rash, and is often associated with tick exposure. While the presence of a rash is consistent with Rocky Mountain spotted fever, the involvement of the palms and soles is not typical. 4) Rubella (Option D) is a viral infection and is characterized by a maculopapular rash that usually starts on the face and spreads to the trunk and extremities. However, the involvement of the palms and soles is not typically seen in rubella, making it less likely in this case. 5) Varicella (Option E), also known as chickenpox, is caused by the varicella-zoster virus. It presents with symptoms such as fever, malaise, and a characteristic rash that starts on the face and chest and then spreads to the rest of the body. The rash in varicella is usually composed of vesicles. Since the rash in this patient is maculopapular and involves the palms and soles, varicella is less likely. 6) Measles (Option C) is a highly contagious viral illness caused by the measles virus. It presents with symptoms such as fever, cough, coryza (runny nose), conjunctivitis, and a characteristic maculopapular rash. The rash typically starts on the face and then spreads to the trunk and extremities, including the palms and soles. The positive indirect immunofluorescence assay for IgM antibodies confirms the diagnosis of measles in this case. Therefore, based on the clinical presentation, the involvement of the palms and soles in the rash, and the positive IgM antibodies, the most likely diagnosis is Measles (Option C).	The answer is: C	Based on the presenting symptoms of fever, headache, malaise, and the presence of a maculopapular rash on the trunk and extremities including the palms and soles, along with a positive indirect immunofluorescence assay for IgM antibodies, the most likely diagnosis is measles (option C). Lyme disease (option A) is caused by the bacterium Borrelia burgdorferi and typically presents with a target-like rash, joint pain, and flu-like symptoms, rather than a maculopapular rash. Rocky Mountain spotted fever (option B) is caused by the bacterium Rickettsia rickettsii and presents with fever, headache, and a rash that starts on the wrists and ankles then spreads to the trunk, palms, and soles. However, the characteristic rash of Rocky Mountain spotted fever is usually petechial (small, flat red or purple spots) rather than maculopapular. Rubella (option D) is caused by the rubella virus and presents with a rash that starts on the face and spreads to the trunk and extremities. However, the rash of rubella is typically maculopapular, and the presentation in this case is consistent with a widespread rash involving the palms and soles. Varicella (option E), also known as chickenpox, is caused by the varicella-zoster virus and typically presents with a pruritic vesicular rash that starts on the face and trunk and spreads to the extremities. The palms and soles are not typically affected, and the rash does not usually present as maculopapular. Therefore, based on the presentation and laboratory findings, the most likely diagnosis is measles (option C).	D	C	C	0	0	0
A 45-year-old woman with a history of systemic lupus erythematosus (SLE) presents to her rheumatologist for a routine follow-up. She has been managing her disease with hydroxychloroquine and low-dose prednisone. She mentions that she has been feeling more fatigued lately. She also reports a 5-pound unintentional weight loss over the past month. She denies any new rashes, joint pain, or oral ulcers. Physical examination is unremarkable. Laboratory studies show a low white blood cell count and a normal comprehensive metabolic panel. What public health intervention would most likely have prevented this patient's current condition? A. Regular mammography screening B. Annual influenza vaccination C. Smoking cessation counseling D. Regular Papanicolaou (Pap) smear E. Regular bone density screening	non-calculation	Public health and preventive medicine questions	Hard	Rheumatology	B	The answer is: C	The most likely public health intervention that would have prevented this patient's current condition is C. Smoking cessation counseling. Systemic lupus erythematosus (SLE) is an autoimmune disease that can affect multiple systems in the body, including the skin, joints, kidneys, and blood cells. It can cause chronic inflammation and damage to various organs. Smoking is a known risk factor for the development of SLE and can also worsen the disease course. Smoking cessation can reduce the risk of developing SLE and improve outcomes for individuals already diagnosed with the condition. Regular mammography screening (A) is important for breast cancer detection in women, but it would not prevent the development or progression of SLE. Annual influenza vaccination (B) is essential for preventing influenza infection but does not play a direct role in preventing or managing SLE. Regular Pap smear (D) is done to detect cervical cancer, but it would not prevent the development or progression of SLE. Regular bone density screening (E) is done to diagnose osteoporosis and assess fracture risk. While chronic steroid use for conditions like SLE can increase the risk of osteoporosis, bone density screening is not specifically aimed at preventing or managing SLE.	The answer is: C	Based on the information provided, the most likely cause of the patient's current condition is SLE-related complications or disease progression. SLE is a chronic autoimmune disease that can affect multiple organ systems, including the skin, joints, kidneys, heart, lungs, and blood. The patient's symptoms of increased fatigue and unintentional weight loss, along with a low white blood cell count, suggest possible active disease activity or infection. However, the normal comprehensive metabolic panel indicates that there is no evidence of abnormal kidney function or metabolic derangement, which is commonly seen in SLE-related complications. Given that the patient's symptoms are suggestive of active disease, regular monitoring is important in patients with SLE to detect and address disease progression or complications at an early stage. This can help prevent long-term complications or organ damage. Among the given options, the most appropriate public health intervention that would have likely prevented the patient's current condition is smoking cessation counseling (option C). Smoking has been shown to worsen the clinical course of SLE and increase the risk of developing SLE-related complications, such as cardiovascular disease and lung involvement. Smoking cessation counseling and support are essential to reduce the impact of this modifiable risk factor on disease outcome and improve overall health. Regular mammography screening (option A) is important for the early detection of breast cancer but is not directly related to the patient's current symptoms of fatigue and weight loss. Annual influenza vaccination (option B) is an important preventive measure in patients with SLE to reduce the risk of influenza-related complications. However, it is unlikely to be directly relevant to the patient's current symptoms. Regular Papanicolaou (Pap) smear (option D) is a screening test to detect cervical cancer and is not directly relevant to the patient's current symptoms. Regular bone density screening (option E) is important in the management of postmenopausal women to detect osteoporosis and reduce the risk of fractures. However, it is not directly relevant to the patient's current symptoms. In summary, based on the patient's history of SLE and current symptoms, the public health intervention that would most likely have prevented this patient's current condition is smoking cessation counseling (option C). This would have reduced the impact of smoking on the disease and potentially slowed or prevented disease progression.	The answer is: C	Based on the information provided, the most likely public health intervention that would have prevented the current condition of the patient with systemic lupus erythematosus (SLE) is smoking cessation counseling (option C). SLE is an autoimmune disease that can cause various symptoms and complications, including fatigue and weight loss. Smoking has been shown to be a risk factor for the development and progression of SLE, as it can worsen inflammation, increase disease activity, and decrease the response to treatment. By quitting smoking, this patient may have reduced the likelihood of experiencing these symptoms and complications. Regular mammography screening (option A) is important for detecting breast cancer but would not directly prevent the current condition of this patient with SLE. Annual influenza vaccination (option B) is recommended for patients with SLE to reduce the risk of influenza infection, but it would not directly prevent the current symptoms of fatigue and weight loss. Regular Papanicolaou (Pap) smear (option D) is a screening test for cervical cancer and would not be directly related to the symptoms described by the patient with SLE. Regular bone density screening (option E) is important for the early detection of osteoporosis but would not prevent the symptoms reported by the patient with SLE. Therefore, the most likely public health intervention that would have prevented the current condition of this patient with SLE is smoking cessation counseling.	C	C	C	0	0	0
A 4-year-old boy weighing 15 kg is diagnosed with a bacterial infection. The physician decides to treat him with an antibiotic, amoxicillin, which is recommended to be administered at a dosage of 20-40 mg/kg/day, divided into two doses. If the physician decides to prescribe the maximum daily dosage, how many milligrams of amoxicillin should the boy receive per dose? A) 150 mg B) 300 mg C) 600 mg D) 1200 mg E) 2400 mg	calculation	Drug dosage calculations	Easy	Pediatrics	C	The answer is: B	To calculate the maximum daily dosage of amoxicillin for the boy, we need to multiply his weight (15 kg) by the maximum recommended dosage (40 mg/kg/day). Maximum daily dosage = 15 kg * 40 mg/kg/day = 600 mg/day Since the dosage needs to be divided into two equal doses, each dose should be half of the maximum daily dosage. Each dose = 600 mg/day / 2 = 300 mg Therefore, the boy should receive 300 mg of amoxicillin per dose. The correct answer is option B) 300 mg.	Sure! The answer is: B) 300 mg.	To calculate the maximum daily dosage of amoxicillin, we need to determine the dosage based on the weight of the boy and then divide it into two equal doses. The recommended dosage range of amoxicillin is 20-40 mg/kg/day. Since the boy weighs 15 kg, we will calculate the dosage based on this weight. To find the maximum dosage, multiply the weight (15 kg) by the upper limit of the recommended range (40 mg/kg/day): 15 kg x 40 mg/kg/day = 600 mg/day Since the maximum dosage is to be divided into two equal doses, we divide 600 mg by 2: 600 mg/2 = 300 mg Therefore, the boy should receive 300 mg of amoxicillin per dose if the physician prescribes the maximum daily dosage. The correct answer is B) 300 mg.	The answer is: B) 300 mg.	To calculate the maximum dosage of amoxicillin per dose for the 4-year-old boy, we need to determine the maximum daily dosage first. The maximum daily dosage of amoxicillin is calculated by multiplying the weight of the boy (15 kg) by the high end of the recommended range (40 mg/kg/day): Maximum Daily Dosage = 15 kg * 40 mg/kg/day = 600 mg/day. Since the dose is divided into two doses per day, we need to divide the maximum daily dosage by two to find the maximum dosage per dose: Maximum Dosage per Dose = Maximum Daily Dosage / 2 = 600 mg / 2 = 300 mg. Therefore, the correct answer is B) 300 mg.	B	B	B	0	0	0
A 23-year-old woman presents with fatigue, pallor, and shortness of breath on exertion. Her lab results show a low hemoglobin level, a high reticulocyte count, and a positive direct Coombs test. Which of the following is the most likely diagnosis? A) Iron deficiency anemia B) Sickle cell anemia C) Autoimmune hemolytic anemia D) Thalassemia E) Pernicious anemia	non-calculation	Diagnosis based on symptoms	Easy	Hematology	C	The answer is: C	Based on the presented symptoms and lab results, the most likely diagnosis is C) Autoimmune hemolytic anemia. Autoimmune hemolytic anemia is a condition where the immune system mistakenly targets and destroys red blood cells, leading to low hemoglobin levels and anemia. Fatigue, pallor, and shortness of breath on exertion are common symptoms of anemia. The high reticulocyte count indicates that the bone marrow is attempting to compensate for the destruction of red blood cells by producing new ones at an increased rate. The positive direct Coombs test indicates the presence of antibodies on the surface of red blood cells, which confirms the diagnosis of autoimmune hemolytic anemia. The other options, such as iron deficiency anemia (A), sickle cell anemia (B), thalassemia (D), and pernicious anemia (E), may have overlapping symptoms with anemia but are not consistent with the provided information.	The answer is: C	Based on the presenting symptoms of fatigue, pallor, and shortness of breath on exertion, along with the lab results of low hemoglobin level, high reticulocyte count, and positive direct Coombs test, the most likely diagnosis is autoimmune hemolytic anemia (choice C). Autoimmune hemolytic anemia is characterized by the immune system mistakenly attacking and destroying red blood cells. This leads to a decrease in hemoglobin levels, causing symptoms of fatigue, pallor, and shortness of breath on exertion. The presence of a positive direct Coombs test is indicative of immune-mediated destruction of red blood cells. This test detects antibodies or complement proteins bound to the surface of red blood cells, which can occur in autoimmune hemolytic anemia. Choice A, iron deficiency anemia, is unlikely as it typically presents with a microcytic (small red blood cells) and hypochromic (pale red blood cells) appearance on a blood smear, along with low ferritin and serum iron levels. Choice B, sickle cell anemia, is less likely as the symptoms and lab findings in the scenario do not align with the characteristic features of sickle cell anemia, such as the presence of sickle-shaped red blood cells and high levels of bilirubin. Choice D, thalassemia, is less likely as thalassemia typically presents with microcytic and hypochromic red blood cells on a blood smear, along with additional lab findings such as increased hemoglobin A2 and/or F levels. Choice E, pernicious anemia, is less likely as it is characterized by vitamin B12 deficiency, which can cause symptoms such as fatigue, pallor, and shortness of breath. However, the lab findings in the scenario do not suggest a deficiency of vitamin B12 (low levels of vitamin B12, high serum methylmalonic acid, and homocysteine).	The answer is C.	Based on the presenting symptoms and lab results, the most likely diagnosis for this 23-year-old woman is C) Autoimmune hemolytic anemia. Reasoning: - Fatigue, pallor, and shortness of breath on exertion are common symptoms of anemia, which is a condition characterized by a low hemoglobin level. - A low hemoglobin level is confirmed by the lab results. - A high reticulocyte count indicates increased production of red blood cells by the bone marrow, which is a compensatory response to anemia. - A positive direct Coombs test suggests the presence of antibodies that are binding to the body's own red blood cells, leading to their destruction and subsequent anemia. - Iron deficiency anemia (A) is unlikely because it typically presents with low iron levels and a low reticulocyte count. - Sickle cell anemia (B) is characterized by abnormal hemoglobin leading to sickle-shaped red blood cells, but the presentation does not match the symptoms and lab results described. - Thalassemia (D) is a genetic disorder characterized by reduced production of normal hemoglobin, but the presentation does not match the symptoms and lab results described. - Pernicious anemia (E) is caused by a deficiency of vitamin B12, but the lab results described do not suggest this condition. Therefore, the most likely diagnosis is C) Autoimmune hemolytic anemia.	C	C	C	1	1	1
A 45-year-old woman presents to the clinic with complaints of fatigue, weight gain, and constipation. She also reports feeling cold all the time. Laboratory tests reveal a high TSH level and a low free T4 level. Which of the following is the most likely diagnosis? A. Graves' disease B. Hashimoto's thyroiditis C. Hyperthyroidism D. Pituitary adenoma E. Thyroid cancer	non-calculation	Interpretation of lab results	Easy	Internal Medicine	B	The answer is: B	Based on the symptoms and laboratory test results, the most likely diagnosis in this case is B. Hashimoto's thyroiditis. Hashimoto's thyroiditis is an autoimmune disease where the immune system attacks the thyroid gland, leading to an underactive thyroid (hypothyroidism). The symptoms of fatigue, weight gain, constipation, feeling cold, and the high TSH and low free T4 levels align with this diagnosis. Graves' disease, hyperthyroidism, pituitary adenoma, and thyroid cancer would typically present with different symptoms and laboratory test results.	The answer is: B	Based on the symptoms and laboratory findings, the most likely diagnosis in this case is Hashimoto's thyroiditis (Choice B). Let's go through the reasoning step by step: 1. Fatigue: Fatigue is a common symptom of thyroid disorders, among which hypothyroidism (underactive thyroid) is associated with low energy levels. 2. Weight gain and constipation: These are also common symptoms of hypothyroidism. When the thyroid gland is not producing enough thyroid hormone, it can slow down the body's metabolism, leading to weight gain and constipation. 3. Feeling cold all the time: Hypothyroidism can cause a decrease in the body's ability to generate heat, leading to feeling cold. 4. Laboratory tests: The high TSH (thyroid-stimulating hormone) level indicates that the body is trying to stimulate the thyroid gland to produce more thyroid hormone. In the case of hypothyroidism, the pituitary gland releases more TSH to elevate the thyroid hormone levels. On the other hand, the low free T4 level indicates low thyroid hormone production by the thyroid gland. 5. Graves' disease (Choice A): Graves' disease is an autoimmune disorder that leads to hyperthyroidism (overactive thyroid). Symptoms of Graves' disease involve weight loss, heat intolerance, palpitations, and protruding eyes (exophthalmos). The lab findings in this case are not consistent with hyperthyroidism. 6. Hyperthyroidism (Choice C): Hyperthyroidism is characterized by an overactive thyroid gland and increased thyroid hormone production. As mentioned earlier, the lab findings indicate low thyroid hormone levels, not high levels seen in hyperthyroidism. 7. Pituitary adenoma (Choice D): A pituitary adenoma is a benign tumor of the pituitary gland. It can cause various symptoms depending on the hormones it produces. In this case, the symptoms and lab findings point to a thyroid disorder rather than a pituitary adenoma. 8. Thyroid cancer (Choice E): Thyroid cancer typically presents with a thyroid nodule or swelling in the neck, but the symptoms described in this case (fatigue, weight gain, constipation, feeling cold) are not typical of thyroid cancer. Moreover, the lab findings are consistent with hypothyroidism, not cancer. In summary, the most likely diagnosis in this case is Hashimoto's thyroiditis (Choice B) based on the symptoms of fatigue, weight gain, and constipation, feeling cold all the time, as well as the laboratory tests showing a high TSH level and low free T4 level.	The answer is: B	Based on the symptoms and laboratory tests, the most likely diagnosis is B. Hashimoto's thyroiditis. Hashimoto's thyroiditis is an autoimmune disorder where the body's immune system attacks the thyroid gland, leading to hypothyroidism. The symptoms of fatigue, weight gain, constipation, and feeling cold all the time are consistent with hypothyroidism. The high TSH level indicates that the pituitary gland is producing more TSH in an effort to stimulate the thyroid gland, while the low free T4 level indicates that the thyroid gland is not producing enough thyroid hormone. Graves' disease, on the other hand, is an autoimmune disorder that causes hyperthyroidism, with symptoms such as weight loss, heat intolerance, and increased heart rate. This is not consistent with the presented symptoms. Hyperthyroidism, characterized by an overactive thyroid gland, does not fit with the laboratory findings of a high TSH level and low free T4 level. Pituitary adenoma and thyroid cancer may cause hormonal imbalances, but the combination of symptoms and laboratory findings are not consistent with these diagnoses. In summary, the most likely diagnosis based on the information provided is B. Hashimoto's thyroiditis.	B	B	B	1	1	1
A 55-year-old man presents to the emergency department with severe chest pain, nausea, and diaphoresis. His ECG shows ST-segment elevation in leads II, III, and aVF. The patient is diagnosed with an acute myocardial infarction and is treated with thrombolytic therapy. Despite initial improvement, the patient's condition deteriorates over the next several hours. He develops hypotension, a rapid, thready pulse, and distended jugular veins. Which of the following is the most likely underlying pathophysiological mechanism responsible for this patient's condition? A. Aortic dissection B. Cardiac tamponade C. Pulmonary embolism D. Ventricular aneurysm E. Ventricular septal defect	non-calculation	Pathophysiology questions	Hard	Cardiology	B	The answer is: B	B. Cardiac tamponade	The answer is: B	The most likely underlying pathophysiological mechanism responsible for this patient's condition is B) Cardiac tamponade. Step 1: The patient presents with severe chest pain, nausea, and diaphoresis. These symptoms are suggestive of myocardial infarction. Step 2: The ECG shows ST-segment elevation in leads II, III, and aVF. ST-segment elevation is characteristic of acute myocardial infarction. Step 3: The patient is treated with thrombolytic therapy, which initially improves the patient's condition. Step 4: The patient's condition deteriorates over the next several hours. They develop hypotension, a rapid, thready pulse, and distended jugular veins. These signs indicate cardiac tamponade. Cardiac tamponade is a medical emergency caused by the accumulation of fluid in the pericardial sac, which leads to compression of the heart. This can occur following a myocardial infarction due to rupture of the ventricular free wall, resulting in bleeding into the pericardial space. The initial improvement after thrombolytic therapy may be due to restoration of blood flow to the myocardium and resolution of the ST-segment elevation. However, the subsequent deterioration of the patient's condition suggests the accumulation of blood in the pericardial sac, leading to tamponade physiology. Aortic dissection (A) typically presents with tearing or ripping chest pain, not the symptoms described in the scenario. Pulmonary embolism (C) would present with sudden-onset dyspnea, tachycardia, and hypoxia, not the symptoms described in the scenario. Ventricular aneurysm (D) can occur as a complication of myocardial infarction, but it is not associated with the signs and symptoms of tamponade physiology described in the scenario. Ventricular septal defect (E) can also occur as a complication of myocardial infarction, but it would present with a new systolic murmur and features of heart failure. It is not consistent with the signs and symptoms of tamponade physiology described in the scenario.	The answer is: B	Based on the patient's initial presentation of acute myocardial infarction and subsequent deterioration, causing hypotension, a rapid, thready pulse, and distended jugular veins, the most likely underlying pathophysiological mechanism responsible for his condition is cardiac tamponade (answer B). Cardiac tamponade occurs when fluid accumulates in the pericardial sac, putting pressure on the heart and impeding its ability to pump effectively. This can lead to decreased cardiac output, hypotension, and distended jugular veins. The other options (aortic dissection, pulmonary embolism, ventricular aneurysm, ventricular septal defect) would not typically present with the same symptoms as cardiac tamponade and do not align with the progression of the patient's condition.	B	B	B	1	1	1
A 65-year-old man presents with a 6-month history of progressive memory loss, difficulty finding words, and getting lost in familiar places. His wife also reports that he has been more irritable and withdrawn. His past medical history is unremarkable, and he takes no medications. Physical examination is normal. Neurological examination shows impairment in short-term memory and language. Laboratory tests including complete blood count, liver function tests, and thyroid function tests are normal. A lumbar puncture is performed, and cerebrospinal fluid analysis shows increased levels of tau proteins and decreased levels of beta-amyloid. Which of the following is the most likely diagnosis? A. Creutzfeldt-Jakob disease B. Alzheimer's disease C. Multiple sclerosis D. Parkinson's disease E. Huntington's disease	non-calculation	Interpretation of lab results	Easy	Neurology	B	The answer is: B	The most likely diagnosis in this case is B. Alzheimer's disease. The patient's symptoms of progressive memory loss, difficulty finding words, getting lost in familiar places, irritability, and withdrawal are consistent with Alzheimer's disease. Alzheimer's disease is a neurodegenerative disorder characterized by the accumulation of beta-amyloid plaques and neurofibrillary tangles, which contain tau proteins, in the brain. The cerebrospinal fluid analysis in this patient shows increased levels of tau proteins (indicating neurofibrillary tangle formation) and decreased levels of beta-amyloid (indicating beta-amyloid plaque accumulation). Other neurodegenerative disorders, such as Creutzfeldt-Jakob disease, multiple sclerosis, Parkinson's disease, and Huntington's disease, do not typically present with the specific pattern of symptoms and cerebrospinal fluid findings described in this case.	The answer is: B	Based on the presenting symptoms and the findings from the cerebrospinal fluid analysis, the most likely diagnosis is Alzheimer's disease (Choice B). Alzheimer's disease is a progressive neurodegenerative disorder that primarily affects memory and cognition. In this case, the patient is presenting with a 6-month history of progressive memory loss, difficulty finding words, and getting lost in familiar places. These symptoms are consistent with the early stages of Alzheimer's disease. The neurological examination shows impairment in short-term memory and language, which are common features of Alzheimer's disease. The normal physical examination and laboratory tests help to rule out other potential causes for the symptoms. The cerebrospinal fluid analysis is an important diagnostic test in Alzheimer's disease. Increased levels of tau proteins and decreased levels of beta-amyloid are characteristic findings in Alzheimer's disease. Tau proteins are involved in the stabilization of microtubules in neurons, and their increased levels in the cerebrospinal fluid are associated with neurodegeneration. Beta-amyloid is the main component of amyloid plaques, which are pathological hallmarks of Alzheimer's disease. Decreased levels of beta-amyloid in the cerebrospinal fluid indicate the accumulation of beta-amyloid in the brain. To summarize, based on the patient's clinical presentation of progressive memory loss, impairment in short-term memory and language, in addition to the findings of increased tau proteins and decreased beta-amyloid on cerebrospinal fluid analysis, the most likely diagnosis is Alzheimer's disease.	The answer is: B	The patient is a 65-year-old man presenting with progressive memory loss, difficulty finding words, and getting lost in familiar places, along with changes in behavior such as irritability and withdrawal. These signs and symptoms are suggestive of a neurodegenerative disorder. Laboratory tests including blood count, liver function, and thyroid function are normal, ruling out systemic causes. The lumbar puncture findings of increased tau proteins and decreased beta-amyloid are consistent with Alzheimer's disease. Therefore, the most likely diagnosis for this patient is B. Alzheimer's disease.	B	B	B	1	1	1
A 65-year-old man with chronic myeloid leukemia is prescribed imatinib, a tyrosine kinase inhibitor. The recommended dosage of imatinib is 400mg daily. The available medication comes in 100mg tablets. If the patient is prescribed this medication for a 4-week duration, how many tablets should be dispensed by the pharmacist? A) 28 tablets B) 112 tablets C) 168 tablets D) 224 tablets E) 280 tablets	calculation	Drug dosage calculations	Medium	Hematology	D	The answer is: B	To determine the number of tablets that should be dispensed by the pharmacist, we need to calculate the total number of tablets the patient will need over the 4-week duration. Given that the recommended dosage is 400mg daily and the available medication comes in 100mg tablets, the patient will need to take 4 tablets (400mg / 100mg per tablet) each day. So, over the course of 4 weeks (28 days), the patient will need a total of 112 tablets (4 tablets per day * 28 days). Therefore, the correct answer is B) 112 tablets.	The answer is: B	To determine the number of tablets that should be dispensed by the pharmacist, we need to calculate the total number of tablets required for the 4-week duration. Given: - Recommended dosage: 400mg daily - Available medication strength: 100mg tablets Step 1: Determine the total dosage required for 4 weeks. The patient needs to take 400mg daily, so for a 4-week duration, the total dosage required would be: 400mg * 7 days * 4 weeks = 11,200mg Step 2: Determine the number of tablets needed for the total dosage. Since each tablet is 100mg, we can calculate the number of tablets needed by dividing the total dosage required by the strength of each tablet: 11,200mg / 100mg = 112 tablets Therefore, the pharmacist should dispense 112 tablets (option B) to the patient for the 4-week duration.	The answer is: B	To calculate the number of tablets that should be dispensed for a 4-week duration, we need to determine the total number of tablets required for 4 weeks. The recommended dosage is 400mg daily, and since each tablet is 100mg, the patient will need to take 4 tablets per day (400mg/100mg per tablet). In one week, the patient will require 4 tablets/day x 7 days/week = 28 tablets. Therefore, for a 4-week duration, the patient will need 28 tablets/week x 4 weeks = 112 tablets. The correct answer is B) 112 tablets.	B	B	B	0	0	0
A 65-year-old man presents with a 6-month history of progressive memory loss, difficulty finding words, and getting lost in familiar places. His wife reports that he has become increasingly apathetic and has lost interest in his hobbies. His physical examination is unremarkable. His Mini-Mental State Examination score is 20 out of 30 (normal >24). A lumbar puncture is performed, and cerebrospinal fluid (CSF) analysis shows increased tau protein and decreased beta-amyloid. What is the most likely diagnosis? A. Normal pressure hydrocephalus B. Alzheimer's disease C. Vascular dementia D. Creutzfeldt-Jakob disease E. Frontotemporal dementia	non-calculation	Interpretation of lab results	Medium	Neurology	B	The answer is: B	The most likely diagnosis in this case is B. Alzheimer's disease.	The answer is: B	Based on the information provided, the most likely diagnosis for this patient is B. Alzheimer's disease. Here's the reasoning: 1. Age: The patient is 65 years old, which is within the typical age range for Alzheimer's disease to manifest. 2. Progressive Memory Loss: The patient's 6-month history of progressive memory loss is consistent with the characteristic cognitive impairment seen in Alzheimer's disease. Difficulty finding words and getting lost in familiar places are also common early signs of the disease. 3. Apathy and Loss of Interest: The patient's increasing apathy and loss of interest in hobbies are behavioral changes often seen in Alzheimer's disease. 4. Physical Examination: The physical examination is unremarkable. In Alzheimer's disease, there are typically no specific physical findings, and the diagnosis is primarily based on the patient's history, cognitive assessment, and ruling out other possible causes. 5. Mini-Mental State Examination (MMSE) Score: The MMSE score of 20 out of 30 indicates cognitive impairment, which is consistent with Alzheimer's disease. In Alzheimer's disease, the MMSE score is usually below 24. 6. CSF Analysis: The CSF analysis showing increased tau protein and decreased beta-amyloid is suggestive of Alzheimer's disease. Increased levels of tau protein and decreased levels of beta-amyloid are characteristic biomarker abnormalities in Alzheimer's disease. Overall, based on the patient's age, progressive cognitive decline, behavioral changes, MMSE score, and CSF analysis, the most likely diagnosis is Alzheimer's disease (B).	The answer is: B	Based on the history, clinical findings, and CSF analysis results, the most likely diagnosis is B. Alzheimer's disease. Alzheimer's disease is a progressive neurodegenerative disorder characterized by cognitive decline, memory loss, language difficulties, and changes in behavior and personality. The progressive memory loss, difficulty finding words, and getting lost in familiar places described in the case are consistent with Alzheimer's disease. Additionally, the decreased beta-amyloid and increased tau protein levels in the CSF analysis are characteristic biomarkers of Alzheimer's disease. Normal pressure hydrocephalus (A) usually presents with a triad of gait disturbance, cognitive impairment, and urinary incontinence. The physical examination is usually remarkable for abnormal gait. Vascular dementia (C) typically presents with a stepwise decline in cognitive function, often secondary to cerebrovascular disease, such as stroke. Creutzfeldt-Jakob disease (D) presents with rapidly progressive dementia, myoclonus, and ataxia, and the CSF analysis may show 14-3-3 protein. Frontotemporal dementia (E) typically presents with behavioral changes, language difficulties, and executive dysfunction.	B	B	B	1	1	1
A 55-year-old woman with a history of breast cancer presents to the radiology department for a contrast-enhanced CT scan. The radiologist decides to use Iohexol, an iodinated contrast medium. The recommended dose of Iohexol for this procedure is 1.5 mL/kg body weight. If the patient weighs 70 kg, how many milliliters of Iohexol should be administered? A) 70 mL B) 105 mL C) 140 mL D) 175 mL E) 210 mL	calculation	Drug dosage calculations	Medium	Radiology	B	The answer is: B) 105 mL	To calculate the amount of Iohexol that should be administered, we will multiply the patient's weight by the recommended dose of 1.5 mL/kg. Given that the patient weighs 70 kg: 70 kg * 1.5 mL/kg = 105 mL Therefore, the correct answer is B) 105 mL.	The answer is B) 105 mL.	To calculate the amount of Iohexol that should be administered to the patient, we need to multiply the patient's weight by the recommended dose. Patient weight: 70 kg Recommended dose: 1.5 mL/kg 70 kg * 1.5 mL/kg = 105 mL Therefore, the correct answer is B) 105 mL.	The answer is: B	To determine the amount of Iohexol to be administered, we need to multiply the patient's weight by the recommended dose of 1.5 mL/kg. 70 kg * 1.5 mL/kg = 105 mL Therefore, the correct answer is B) 105 mL.	B	B	B	1	1	1
A 5-year-old boy has been diagnosed with a Streptococcus pneumoniae infection. The physician prescribes amoxicillin at a dosage of 50 mg/kg/day. The child weighs 20 kg. The medication is available in 250 mg tablets. How many tablets should the child be given per day? A) 1 tablet B) 2 tablets C) 3 tablets D) 4 tablets E) 5 tablets	calculation	Drug dosage calculations	Easy	Infectious Diseases	B	The answer is: D	To determine the number of tablets the child should be given per day, we need to calculate the total dosage required and divide it by the dosage per tablet. The child's weight is 20 kg, and the prescribed dosage is 50 mg/kg/day. So, the total dosage required per day is: Total dosage = 50 mg/kg/day * 20 kg = 1000 mg/day The medication is available in 250 mg tablets. Therefore, the number of tablets the child should be given per day is: Number of tablets = Total dosage / Dosage per tablet = 1000 mg / 250 mg = 4 tablets Therefore, the correct answer is D) 4 tablets.	The answer is: D	To determine how many tablets should be given per day, we need to calculate the total dosage required for the child. Given: - Dosage: 50 mg/kg/day - Child's weight: 20 kg - Medication strength: 250 mg tablets Step 1: Calculate the total daily dosage required. The child's weight is 20 kg, and the prescribed dosage is 50 mg/kg/day. Total daily dosage = Child's weight (in kg) x Dosage Total daily dosage = 20 kg x 50 mg/kg/day = 1000 mg/day Step 2: Determine the number of tablets needed per day. The medication is available in 250 mg tablets. Number of tablets = Total daily dosage / Tablet strength Number of tablets= 1000 mg/day / 250 mg/tablet = 4 tablets Therefore, the child should be given 4 tablets per day (option D).	The answer is D.	To calculate the number of tablets the child should be given per day, we need to determine the total dose of amoxicillin needed and divide it by the dosage strength of the tablets. First, we need to calculate the total dose of amoxicillin needed per day. The dosage prescribed is 50 mg/kg/day, and the child weighs 20 kg. Total dose per day = dosage prescribed × weight Total dose per day = 50 mg/kg/day × 20 kg = 1000 mg/day Next, we need to figure out how many 250 mg tablets are required to achieve the total dose per day. Number of tablets per day = total dose per day / dosage strength of the tablet Number of tablets per day = 1000 mg/day / 250 mg/tablet = 4 tablets Therefore, the child should be given 4 tablets per day. The correct answer is D) 4 tablets.	D	D	D	0	0	0
A clinical trial is conducted to evaluate the efficacy of a new antihypertensive drug. 1000 patients with hypertension are randomly assigned to receive either the new drug (Group A) or a placebo (Group B). After 6 months, 100 patients in Group A and 150 patients in Group B developed a stroke. What is the absolute risk reduction (ARR) of stroke with the use of the new antihypertensive drug? A) 0.05 B) 0.10 C) 0.15 D) 0.20 E) 0.25	calculation	Statistical data interpretation	Easy	Internal Medicine	A	The answer is A) 0.05.	To calculate the absolute risk reduction (ARR), we need to subtract the risk of stroke in Group A (new drug) from the risk of stroke in Group B (placebo). The risk of stroke in Group A is calculated by dividing the number of patients who developed a stroke (100) by the total number of patients in Group A (1000): 100/1000 = 0.1. The risk of stroke in Group B is calculated by dividing the number of patients who developed a stroke (150) by the total number of patients in Group B (1000): 150/1000 = 0.15. Therefore, the ARR is 0.15 - 0.10 = 0.05. The absolute risk reduction (ARR) of stroke with the use of the new antihypertensive drug is 0.05. Therefore, the correct answer is A) 0.05.	The answer is: A	To calculate the absolute risk reduction (ARR) of stroke with the use of the new antihypertensive drug, we need to compare the incidence of stroke between Group A (new drug) and Group B (placebo). First, we need to calculate the incidence of stroke in Group A. Out of the 1000 patients in this group, 100 developed a stroke. Therefore, the incidence of stroke in Group A is 100/1000 = 0.1 or 10%. Next, we calculate the incidence of stroke in Group B. Out of the 1000 patients in this group, 150 developed a stroke. Therefore, the incidence of stroke in Group B is 150/1000 = 0.15 or 15%. To calculate the absolute risk reduction (ARR), we subtract the incidence of stroke in Group A from the incidence of stroke in Group B. ARR = Incidence in Group B - Incidence in Group A = 0.15 - 0.1 = 0.05 or 5% Therefore, the absolute risk reduction (ARR) of stroke with the use of the new antihypertensive drug is 0.05 or 5%. The correct answer is A) 0.05.	The answer is: A	To calculate the absolute risk reduction (ARR), we need to find the difference in the risk of stroke between the two groups. In Group A (new drug), 100 out of 1000 patients developed a stroke, which means the risk of stroke in Group A is 100/1000 = 0.1. In Group B (placebo), 150 out of 1000 patients developed a stroke, which means the risk of stroke in Group B is 150/1000 = 0.15. Now, we can calculate the ARR by subtracting the risk in Group A from the risk in Group B: ARR = Risk in Group B - Risk in Group A = 0.15 - 0.1 = 0.05 Therefore, the absolute risk reduction (ARR) of stroke with the use of the new antihypertensive drug is 0.05. The correct answer is: A) 0.05	A	A	A	1	1	1
A new diagnostic test for chronic kidney disease (CKD) is being studied. In a population of 1,000 people, 100 people have CKD. The test correctly identifies 80 people with CKD (true positives) and incorrectly identifies 30 people without CKD as having the disease (false positives). What is the positive predictive value (PPV) of this test? A) 72.7% B) 80% C) 73.3% D) 66.7% E) 76.9%	calculation	Diagnostic test calculations	Medium	Nephrology	A	The answer is: A	To calculate the positive predictive value (PPV), we need to use the formula: PPV = True Positives / (True Positives + False Positives) * 100 In this case, the true positives are correctly identified CKD cases, which is 80. The false positives are the cases incorrectly identified as having CKD, which is 30. Using the formula, the PPV is: PPV = 80 / (80 + 30) * 100 = 80 / 110 * 100 = 72.7% So the correct answer is: A) 72.7%	The answer is A) 72.7%.	To calculate the positive predictive value (PPV), we need to use the formula: PPV = (True Positives) / (True Positives + False Positives) * 100 Given that the test correctly identifies 80 people with CKD (true positives) and incorrectly identifies 30 people without CKD as having the disease (false positives), we can substitute these values into the formula: PPV = (80) / (80 + 30) * 100 PPV = 80 / 110 * 100 PPV ≈ 72.7% Therefore, the positive predictive value (PPV) of this test is approximately 72.7%. The answer is A) 72.7%.	The answer is: C	To find the positive predictive value (PPV) of the test, we need to calculate the proportion of people who have a positive test result and actually have CKD. Out of the 1,000 people in the population, 100 have CKD. The test correctly identifies 80 people with CKD (true positives). However, the test also falsely identifies 30 people without CKD as having the disease (false positives). The total number of people with positive test results is the sum of true positives and false positives, which is 80 + 30 = 110. The PPV is calculated by dividing the number of true positives by the total number of people with positive test results, and then multiplying by 100 to get a percentage. PPV = (true positives / total positives) x 100 = (80 / 110) x 100 ≈ 72.7% Therefore, the PPV of this test is approximately 72.7%.	A	A	C	1	1	0
A 58-year-old male with a history of COPD and hypertension presents to the emergency department with severe shortness of breath. He is tachypneic, diaphoretic, and appears anxious. His vitals are blood pressure 160/90 mmHg, pulse 110/min, respiratory rate 30/min, temperature 98.6Â°F (37Â°C), and oxygen saturation 88% on room air. Arterial blood gas shows pH 7.27, PaCO2 65 mmHg, PaO2 55 mmHg, and HCO3 29 mEq/L. Which of the following is the most likely interpretation of these lab results? A. Acute respiratory acidosis with partial metabolic compensation B. Chronic respiratory acidosis with complete metabolic compensation C. Acute respiratory alkalosis with partial metabolic compensation D. Chronic respiratory alkalosis with complete metabolic compensation E. Mixed respiratory and metabolic acidosis	non-calculation	Interpretation of lab results	Hard	Emergency Medicine	A	The answer is: E	E. Mixed respiratory and metabolic acidosis The patient's arterial blood gas (ABG) results show a low pH (7.27), high PaCO2 (65 mmHg), and high HCO3 (29 mEq/L). These findings indicate respiratory acidosis (elevated PaCO2) and metabolic acidosis (elevated HCO3). In respiratory acidosis, there is an accumulation of carbon dioxide (hypercapnia) due to impaired ventilation, which can occur in conditions such as COPD. This explains the elevated PaCO2 (65 mmHg) in this patient. In metabolic acidosis, there is a primary decrease in bicarbonate (HCO3) concentration, leading to a decrease in pH. However, in this case, the HCO3 level is elevated (29 mEq/L), indicating a compensatory response by the kidneys to the respiratory acidosis. Therefore, the most likely interpretation of these lab results is a mixed respiratory and metabolic acidosis, with the primary problem being the respiratory acidosis (due to the COPD) and the compensatory metabolic response by the kidneys to retain bicarbonate.	The answer is: A	Based on the given information, the patient has a history of COPD and hypertension and is presenting with severe shortness of breath. The vital signs show tachypnea, diaphoresis, and anxiety. The blood pressure and pulse are elevated, and the oxygen saturation is low. The arterial blood gas (ABG) results show a low pH of 7.27, an elevated PaCO2 of 65 mmHg, a reduced PaO2 of 55 mmHg, and an elevated HCO3 level of 29 mEq/L. Step 1: Evaluate the pH The pH is below the normal range of 7.35-7.45, indicating acidemia. Step 2: Evaluate the PaCO2 The PaCO2 is elevated at 65 mmHg, which indicates respiratory acidosis. In respiratory acidosis, there is an accumulation of carbon dioxide (CO2) in the blood due to hypoventilation. Step 3: Evaluate the HCO3 The HCO3 level is elevated at 29 mEq/L, which indicates metabolic compensation. In response to the respiratory acidosis, the kidneys try to increase the bicarbonate (HCO3) level to compensate. This takes time and usually reaches partial compensation. Based on these ABG results and the clinical information, the most likely interpretation is: A. Acute respiratory acidosis with partial metabolic compensation. In this patient's case, the severe shortness of breath seen in COPD is likely responsible for the acute respiratory acidosis. The elevated HCO3 level indicates the kidneys' attempt to compensate but it is not yet fully achieved. Therefore, option A. Acute respiratory acidosis with partial metabolic compensation is the correct answer.	The answer is: A	The patient's arterial blood gas results show a pH of 7.27, PaCO2 of 65 mmHg, and HCO3 of 29 mEq/L. Firstly, we can determine the primary disorder based on the pH and PaCO2 levels. The pH is low, indicating acidosis. The PaCO2 is elevated, indicating respiratory acidosis. Next, we can assess for compensation. If the HCO3 level is also abnormal, it suggests there is a compensatory response by the kidneys. In this case, the HCO3 is elevated, which indicates partial metabolic compensation. Based on this information, the most likely interpretation of the lab results is A. Acute respiratory acidosis with partial metabolic compensation.	E	A	A	0	1	1
A 45-year-old woman presents with fatigue, constipation, weight gain, and cold intolerance. She reports that these symptoms have been gradually worsening over the past few months. On physical examination, her skin is dry and coarse. Her thyroid is not enlarged. Laboratory results are as follows: TSH: 12 mIU/L (normal: 0.4-4.0 mIU/L), Free T4: 0.5 ng/dL (normal: 0.9-1.7 ng/dL), Total T3: 80 ng/dL (normal: 80-200 ng/dL). Which of the following is the most likely diagnosis? A) Primary hyperthyroidism B) Secondary hyperthyroidism C) Primary hypothyroidism D) Secondary hypothyroidism E) Euthyroid sick syndrome	non-calculation	Interpretation of lab results	Hard	Endocrinology	C	The answer is: C	The most likely diagnosis in this case is C) Primary hypothyroidism. The symptoms of fatigue, constipation, weight gain, and cold intolerance are classic features of hypothyroidism. The laboratory results show an elevated TSH level (indicating a lack of negative feedback to the pituitary) and decreased Free T4 levels, consistent with primary hypothyroidism. The Total T3 level is within normal range. Secondary hypothyroidism (Choice D) would present with low TSH levels due to dysfunction in the hypothalamus or pituitary gland, but this is not the case here. Similarly, choices A and B (primary and secondary hyperthyroidism, respectively) do not fit the clinical presentation or laboratory results. Euthyroid sick syndrome (Choice E) is characterized by abnormal thyroid function tests in the absence of intrinsic thyroid disease and is typically seen in critically ill patients. This patient's symptoms are more consistent with primary hypothyroidism.	The answer is: C	The symptoms described in the scenario include fatigue, constipation, weight gain, and cold intolerance. These symptoms are suggestive of a slowing down of the body's metabolic processes, which often indicates an underactive thyroid gland. The laboratory results show an elevated TSH level of 12 mIU/L, which is above the normal range of 0.4-4.0 mIU/L. This indicates that the pituitary gland is producing more TSH in an attempt to stimulate the thyroid gland to produce more thyroid hormones. Additionally, the free T4 level is low at 0.5 ng/dL, below the normal range of 0.9-1.7 ng/dL. Total T3 is within the normal range at 80 ng/dL. Based on these findings, the most likely diagnosis is primary hypothyroidism. Primary hypothyroidism occurs when there is a dysfunction in the thyroid gland itself, leading to decreased production of thyroid hormones. In this case, the thyroid gland is not enlarged, which rules out a goiter or other structural abnormalities of the thyroid gland. Secondary hyperthyroidism and secondary hypothyroidism are unlikely because the TSH level is high, suggesting that the pituitary gland is functioning properly and secreting excess TSH in response to low levels of thyroid hormones. Euthyroid sick syndrome is also unlikely because in this condition, the TSH level is usually within the normal range, despite low levels of thyroid hormones. In conclusion, the most likely diagnosis in this case is C) Primary hypothyroidism.	The answer is: C	The patient is presenting with symptoms of fatigue, constipation, weight gain, and cold intolerance, which are consistent with hypothyroidism. The laboratory results also support this diagnosis, with a high TSH level and low Free T4 level. Given that the thyroid gland is not enlarged, this suggests a primary hypothyroidism rather than a secondary hypothyroidism. Therefore, the most likely diagnosis in this case is C) Primary hypothyroidism.	C	C	C	1	1	1
A 45-year-old male presents with chronic heartburn and difficulty swallowing. Upper endoscopy reveals a 3 cm Barrett's esophagus. His C-Reactive Protein (CRP) level is 2.0 mg/dL and albumin level is 3.5 g/dL. Calculate the patient's Glasgow-Blatchford score and choose the appropriate risk category. A. Score: 6, High risk B. Score: 4, Low risk C. Score: 7, High risk D. Score: 3, Low risk E. Score: 5, Moderate risk	calculation	Clinical score calculations	Medium	Gastroenterology	B	I apologize for the misunderstanding. Since the Glasgow-Blatchford score cannot be accurately determined based on the provided information of CRP and albumin levels, I cannot provide a definitive letter answer for your structured analysis.	To calculate the Glasgow-Blatchford score, the following variables are considered: 1. Hemoglobin level (g/L) 2. Blood urea nitrogen (BUN) level (mmol/L) 3. Systolic blood pressure (mmHg) 4. Heart rate (beats per minute) 5. Presence of melena or syncope Since the provided information only includes CRP and albumin levels, it is not possible to calculate the Glasgow-Blatchford score accurately. Therefore, the answer cannot be determined based on the given information.	The answer is: D.	To calculate the Glasgow-Blatchford score, we need to consider several factors: 1. Hemoglobin level: This information is not provided, so we cannot include it in our calculation. 2. Blood urea nitrogen (BUN) level: This information is not provided, so we cannot include it in our calculation. 3. Systolic blood pressure: This information is not provided, so we cannot include it in our calculation. 4. Heart rate: This information is not provided, so we cannot include it in our calculation. 5. Presentation features: These include melena, syncope, hepatic disease, cardiac failure, or a presentation of >65 years old. The patient in this case does not have any of these features, so we do not include any additional points for this category. 6. Other factors: We consider CRP level and albumin level. Looking at the given values, the CRP level is 2.0 mg/dL, and the albumin level is 3.5 g/dL. For the CRP level: - If CRP < 1 mg/dL, assign 0 points. - If CRP 1-3 mg/dL, assign 1 point. - If CRP > 3 mg/dL, assign 2 points. Since the patient's CRP level is 2.0 mg/dL, we assign 1 point. For the albumin level: - If albumin > 3 g/dL, assign 0 points. - If albumin 2.5-3 g/dL, assign 1 point. - If albumin < 2.5 g/dL, assign 2 points. Since the patient's albumin level is 3.5 g/dL, we assign 0 points. Now, let's calculate the score: Presentation features = 0 CRP level = 1 Albumin level = 0 Total score = Presentation features + CRP level + Albumin level Total score = 0 + 1 + 0 Total score = 1 Based on the Glasgow-Blatchford scoring system, a score of 1 is considered low risk. Therefore, the correct answer is: D. Score: 3, Low risk	The answer is: N/A	To calculate the patient's Glasgow-Blatchford score, we need to assess various clinical factors. The Glasgow-Blatchford score is used to assess the risk of patients with upper gastrointestinal bleeding. The components of the Glasgow-Blatchford score include systolic blood pressure, heart rate, presence of melena or fresh blood in vomit, presentation with syncope, hepatic disease, and cardiac failure. Laboratory values such as hemoglobin and blood urea nitrogen (BUN) are also considered. However, since the patient in question does not have upper gastrointestinal bleeding, the Glasgow-Blatchford score is not applicable in this case. Therefore, we cannot determine the patient's Glasgow-Blatchford score, risk category, or appropriate management based on the information provided.	N	D	N	0	0	0
A 55-year-old man presents with fatigue, loss of appetite, and difficulty concentrating. He also mentions a decrease in urine output over the last few weeks. His blood pressure is 145/95 mmHg. Laboratory findings show serum creatinine of 2.8 mg/dL, blood urea nitrogen (BUN) of 36 mg/dL, and a GFR of 35 mL/min. Urinalysis reveals proteinuria. Which of the following is the most likely diagnosis? A) Acute Tubular Necrosis B) Chronic Kidney Disease C) Glomerulonephritis D) Nephrotic Syndrome E) Polycystic Kidney Disease	non-calculation	Diagnosis based on symptoms	Medium	Nephrology	B	The answer is: B	B) Chronic Kidney Disease The clinical presentation of fatigue, loss of appetite, difficulty concentrating, and decreased urine output, along with the laboratory findings of elevated serum creatinine, BUN, and decreased GFR, are consistent with chronic kidney disease (CKD). Additionally, the presence of proteinuria on urinalysis further supports this diagnosis. Acute tubular necrosis (Option A) typically presents as an acute kidney injury and is unlikely to persist over weeks. Glomerulonephritis (Option C) may also present with proteinuria and decreased kidney function but often involves hematuria and other signs and symptoms that are not mentioned in the given clinical scenario. Nephrotic syndrome (Option D) is characterized by significant proteinuria, hypoalbuminemia, edema, and hyperlipidemia, which are not described in this patient. Polycystic kidney disease (Option E) is a genetic condition that typically presents with bilateral enlarged kidneys and is often asymptomatic until later in life.	The answer is: B	Based on the presented symptoms and laboratory findings, the most likely diagnosis is Chronic Kidney Disease (CKD). Let's go through the reasoning step by step: 1. Symptoms: - Fatigue: This can be a result of anemia, which is common in CKD due to decreased production of erythropoietin by the kidneys. - Loss of appetite: Resulting from uremia, a build-up of toxins in the blood due to impaired kidney function. - Difficulty concentrating: Also associated with uremia and anemia. - Decrease in urine output: Indicates a decline in kidney function. 2. Blood pressure: The blood pressure reading of 145/95 mmHg is within the hypertensive range and can be a consequence of CKD. Hypertension is a common cause and consequence of CKD, as impaired kidneys lead to increased fluid volume and salt retention. 3. Laboratory findings: - Serum creatinine: The elevated level of 2.8 mg/dL indicates impaired kidney function. Creatinine is a waste product that is normally filtered by the kidneys. Higher levels in the blood indicate reduced filtration. - Blood urea nitrogen (BUN): An elevated BUN level of 36 mg/dL further suggests impaired kidney function. BUN is also a waste product that is normally excreted by the kidneys. - Glomerular Filtration Rate (GFR): The decreased GFR of 35 mL/min reflects reduced kidney function. GFR is a measurement of how well the kidneys are filtering waste products from the blood. 4. Urinalysis: The presence of proteinuria (protein in the urine) suggests glomerular damage, which is commonly seen in CKD. In summary, the combination of symptoms, decreased urine output, elevated blood pressure, elevated serum creatinine and BUN, reduced GFR, and proteinuria strongly indicates Chronic Kidney Disease (B) as the most likely diagnosis in this case. Acute Tubular Necrosis (A), Glomerulonephritis (C), Nephrotic Syndrome (D), and Polycystic Kidney Disease (E) may present with some similar features, but CKD is the best fit based on the presented information.	The answer is: B	Based on the presentation and laboratory findings, the most likely diagnosis is B) Chronic Kidney Disease. The patient's symptoms of fatigue, loss of appetite, and difficulty concentrating, along with the presence of proteinuria, suggest kidney dysfunction. The elevated blood pressure, decreased urine output, and lab findings of elevated serum creatinine, BUN, and reduced GFR further support the diagnosis of chronic kidney disease. Acute Tubular Necrosis (A) is a form of acute kidney injury and typically presents with a recent history of dehydration, hypotension, or exposure to nephrotoxic drugs. The patient in this scenario has a chronic course of symptoms, ruling out acute tubular necrosis. Glomerulonephritis (C) is an inflammation of the glomeruli, leading to abnormalities in urine, such as hematuria and proteinuria. While glomerulonephritis can cause kidney damage, the presentation in this case is more consistent with chronic kidney disease. Nephrotic Syndrome (D) is characterized by heavy proteinuria, hypoalbuminemia, and peripheral edema. While proteinuria is present in this case, the patient does not exhibit the other hallmark symptoms of nephrotic syndrome. Polycystic Kidney Disease (E) is a genetic disorder characterized by the formation of multiple kidney cysts. It typically presents with hypertension, hematuria, and progressive renal insufficiency. While polycystic kidney disease can lead to chronic kidney disease, the presentation in this case does not suggest a genetic etiology. Therefore, the most likely diagnosis is B) Chronic Kidney Disease.	B	B	B	1	1	1
A 55-year-old man has been diagnosed with a benign monoclonal gammopathy. His physician decides to monitor him closely for progression to multiple myeloma. A serum protein electrophoresis (SPEP) is performed annually. This year, his SPEP shows an M-spike of 0.6 g/dL. The total serum protein is 7 g/dL. Given that the normal serum albumin level is 4 g/dL, what is the percentage of the total protein represented by the M-spike? A) 4% B) 8% C) 10% D) 12% E) 15%	calculation	Diagnostic test calculations	Hard	Hematology	B	The answer is: B) 8%	To determine the percentage of the total protein represented by the M-spike, divide the M-spike value by the total serum protein, and then multiply by 100. M-spike value = 0.6 g/dL Total serum protein = 7 g/dL Percentage of M-spike = (0.6 g/dL / 7 g/dL) * 100 = 8.57% Rounded to the nearest whole number, the percentage of the total protein represented by the M-spike is approximately 9%. Therefore, the closest answer choice is B) 8%.	The answer is: None of the given options (A, B, C, D, E)	To calculate the percentage of the total protein represented by the M-spike, we need to first find the total protein concentration represented by the M-spike. The M-spike is determined by the difference between the total serum protein and serum albumin levels. We can calculate the M-spike concentration by subtracting the serum albumin level from the total serum protein: M-spike concentration = total serum protein - serum albumin = 7 g/dL - 4 g/dL = 3 g/dL Now, we can calculate the percentage of the total protein represented by the M-spike: Percentage of total protein = (M-spike concentration / total serum protein) x 100 = (3 g/dL / 7 g/dL) x 100 = 0.4286 x 100 = 42.86% Since we are looking for the answer in percentage form, we round the result to the nearest whole number. The rounded value of 42.86% is 43%. Therefore, the percentage of the total protein represented by the M-spike is approximately 43%. The given options are: A) 4% B) 8% C) 10% D) 12% E) 15% None of the given options match the calculated result of approximately 43%. So, none of the provided options are correct in this case.	I apologize for the confusion. The answer is: None of the provided answer choices match our calculated percentage (20%).	To calculate the percentage of total protein represented by the M-spike, we first need to determine the concentration of the M-spike in relation to the total serum protein. The M-spike level is given as 0.6 g/dL. To find the total serum protein concentration, we subtract the serum albumin level from the total serum protein level: Total serum protein - Serum albumin = 7 g/dL - 4 g/dL = 3 g/dL. Now, we can calculate the percentage of total protein represented by the M-spike by dividing the M-spike concentration by the total serum protein concentration and multiplying by 100: (0.6 g/dL / 3 g/dL) * 100 = 20%. Therefore, the M-spike represents 20% of the total protein. However, none of the answer choices provided match our calculated percentage. Therefore, there may be an error in the problem or answer choices. In this case, it is important to consult with a qualified medical professional or reference material for clarification.	B	N	N	1	0	0
A 4-year-old boy is brought to the clinic by his parents due to a 3-week history of fatigue, decreased appetite, and intermittent fever. Physical examination reveals hepatosplenomegaly and lymphadenopathy. Laboratory tests show pancytopenia. A bone marrow biopsy is performed and reveals a high number of cells with a 'starry sky' appearance. Which of the following is the most likely diagnosis? A) Acute lymphoblastic leukemia B) Chronic myelogenous leukemia C) Burkitt lymphoma D) Hodgkin lymphoma E) Non-Hodgkin lymphoma	non-calculation	Diagnosis based on symptoms	Hard	Pediatrics	C	The answer is: C	The most likely diagnosis in this case is Burkitt lymphoma (Choice C). The classic presentation of Burkitt lymphoma includes symptoms of fatigue, decreased appetite, and intermittent fever. Hepatosplenomegaly and lymphadenopathy are also common findings. Burkitt lymphoma is characteristically associated with pancytopenia on laboratory tests. A bone marrow biopsy in Burkitt lymphoma typically reveals a high number of cells with a 'starry sky' appearance, which refers to an abundance of macrophages containing apoptotic debris mixed with a high number of small, uniform cells.	The answer is: C	Based on the given clinical features and findings, the most likely diagnosis is Burkitt lymphoma (C). Burkitt lymphoma is a fast-growing type of B-cell non-Hodgkin lymphoma commonly seen in children and young adults. It is often associated with Epstein-Barr virus (EBV) infection. The key features in this case that point towards Burkitt lymphoma are the presence of prolonged fatigue, decreased appetite, intermittent fever, hepatosplenomegaly, and lymphadenopathy. These symptoms can be indicative of lymphoma. Pancytopenia, which refers to a decrease in the number of all three types of blood cells (red blood cells, white blood cells, and platelets), is also seen in Burkitt lymphoma. This occurs because the cancerous cells infiltrate the bone marrow, impairing normal blood cell production. The "starry sky" appearance seen on the bone marrow biopsy is a characteristic finding in Burkitt lymphoma. It is caused by an abundance of rapidly dividing lymphoma cells interspersed with macrophages and tingible body macrophages that phagocytose the apoptotic debris from these cells. Acute lymphoblastic leukemia (A) is unlikely in this case as it typically presents with a more insidious onset and may manifest with symptoms such as bone pain, petechiae, and bleeding. Moreover, the characteristic "starry sky" appearance is not typically seen in acute lymphoblastic leukemia. Chronic myelogenous leukemia (B) is also unlikely as it typically presents in older adults and does not typically show hepatosplenomegaly or lymphadenopathy as prominent features. The "starry sky" appearance is not associated with chronic myelogenous leukemia. Hodgkin lymphoma (D) has a bimodal age distribution with peaks in young adulthood and later in life. It typically presents with painless lymphadenopathy, but the presence of hepatosplenomegaly and pancytopenia as the predominant features in this case suggests Burkitt lymphoma rather than Hodgkin lymphoma. Non-Hodgkin lymphoma (E) is a more general term that encompasses many different subtypes of lymphoma. Burkitt lymphoma is actually a subtype of non-Hodgkin lymphoma, so option C is the most specific diagnosis for this case. In summary, given the clinical presentation of fatigue, decreased appetite, intermittent fever, hepatosplenomegaly, lymphadenopathy, pancytopenia, and the "starry sky" appearance on bone marrow biopsy, the most likely diagnosis is Burkitt lymphoma (C).	The answer is: C	Based on the history, physical examination findings, and laboratory results, the most likely diagnosis for this 4-year-old boy is Burkitt lymphoma. The symptoms of fatigue, decreased appetite, and intermittent fever, along with hepatosplenomegaly and lymphadenopathy, are consistent with Burkitt lymphoma. Pancytopenia, which is a decrease in the number of red blood cells, platelets, and white blood cells, can also be seen in Burkitt lymphoma. The key finding in this case is the bone marrow biopsy showing a high number of cells with a 'starry sky' appearance. This characteristic finding is specific to Burkitt lymphoma and is caused by the presence of numerous rapidly dividing lymphocytes interspersed with scattered macrophages. Therefore, the correct answer is C) Burkitt lymphoma.	C	C	C	1	1	1
A 55-year-old man presents with fatigue, weight loss, and foamy urine. On examination, his blood pressure is 150/90 mm Hg. Laboratory tests reveal proteinuria, hypoalbuminemia, and hyperlipidemia. A renal biopsy is performed and reveals diffuse thickening of the glomerular basement membrane and spike formation on silver staining. The disease progression in this patient is most likely to lead to which of the following complications? A) Acute pancreatitis B) End-stage renal disease C) Pulmonary embolism D) Hepatocellular carcinoma E) Pernicious anemia	non-calculation	Disease progression and prognosis	Medium	Nephrology	B	The answer is: B	B) End-stage renal disease	The answer is C) Pulmonary embolism.	Based on the clinical features and renal biopsy findings, this patient is most likely suffering from a condition called nephrotic syndrome. Nephrotic syndrome is defined by the presence of heavy proteinuria (>3.5 g/day), hypoalbuminemia, hyperlipidemia, and edema. In this case, the finding of diffuse thickening of the glomerular basement membrane and spike formation on silver staining suggests the diagnosis of membranous nephropathy, which is a common cause of nephrotic syndrome in adults. Complications of nephrotic syndrome are mainly due to the loss of proteins, particularly albumin, in the urine. This leads to a reduction in oncotic pressure, resulting in systemic edema. The loss of antithrombotic factors, such as antithrombin III, predisposes these patients to hypercoagulability and an increased risk of thromboembolic events such as deep vein thrombosis and pulmonary embolism (Option C). Acute pancreatitis (Option A) is not a known complication of nephrotic syndrome. It is more commonly associated with conditions such as gallstones, alcohol abuse, and hypertriglyceridemia. End-stage renal disease (Option B) can occur in patients with glomerular diseases, including membranous nephropathy. However, it is not the immediate or direct complication of nephrotic syndrome. It usually develops over a period of time and is associated with progressive loss of kidney function. Hepatocellular carcinoma (Option D) is unrelated to nephrotic syndrome and membranous nephropathy. Pernicious anemia (Option E) is unrelated to nephrotic syndrome and membranous nephropathy. Therefore, the correct answer is C) Pulmonary embolism.	The answer is B.	Based on the clinical presentation and findings from the renal biopsy, the patient is most likely suffering from a condition known as membranous nephropathy. Membranous nephropathy is characterized by the thickening of the glomerular basement membrane, leading to leaky kidneys and proteinuria. The most likely complication of membranous nephropathy is end-stage renal disease (ESRD). This occurs as the disease progresses, leading to irreversible damage to the kidneys and eventual loss of kidney function. Therefore, the correct answer is B) End-stage renal disease.	B	C	B	1	0	1
A new screening test for ovarian cancer has been developed and is being evaluated. In a study of 1,000 women, 20 were found to have ovarian cancer. Of these 20, 15 tested positive with the new screening test. Of the 980 women who did not have ovarian cancer, 882 tested negative. What is the sensitivity of this new screening test for ovarian cancer? A) 50% B) 75% C) 85% D) 95% E) 100%	calculation	Diagnostic test calculations	Easy	Obstetrics and Gynecology	B	The answer is: B	To calculate the sensitivity of the new screening test for ovarian cancer, we need to determine the proportion of true positive cases (the women who have ovarian cancer and test positive). The sensitivity is defined as the number of true positives divided by the sum of true positives and false negatives. In this case, the number of true positives is 15 (women with ovarian cancer who tested positive), and the number of false negatives is 5 (women with ovarian cancer who tested negative). Therefore, the sensitivity of the new screening test for ovarian cancer is 15 / (15 + 5) = 15 / 20 = 0.75, which can be expressed as 75%. So, the correct answer is B) 75%.	The answer is: B) 75%	To calculate the sensitivity of a test, we need to determine the proportion of people who truly have the condition (in this case, ovarian cancer) and are correctly identified as positive by the test. The sensitivity can be calculated using the following formula: Sensitivity = (number of true positives) / (number of true positives + number of false negatives) In this case, the number of true positives is given as 15, and the number of false negatives can be calculated as the total number of people with ovarian cancer (20) minus the number of true positives (15): False negatives = 20 - 15 = 5 Sensitivity = 15 / (15 + 5) = 15 / 20 = 0.75 = 75% Therefore, the sensitivity of this new screening test for ovarian cancer is 75%. The correct answer is B) 75%.	The answer is: B	To find the sensitivity of the new screening test for ovarian cancer, we need to calculate the proportion of women with ovarian cancer who tested positive. In this case, out of the 20 women with ovarian cancer, 15 tested positive with the new screening test. Sensitivity is calculated by dividing the number of true positives (those who tested positive and have the condition) by the total number of people who actually have the condition. Sensitivity = True Positives / Total with the Condition So the sensitivity of the new screening test for ovarian cancer is 15/20 = 0.75, or 75%. Therefore, the correct answer is B) 75%.	B	B	B	1	1	1
A 45-year-old woman with chronic iron-deficiency anemia is prescribed oral iron supplementation. The physician prescribes her Ferrous sulfate, which contains about 20% elemental iron. The recommended daily dose of elemental iron for iron deficiency anemia is 150 to 200 mg. If the tablets are available in 325 mg strength, how many tablets should the patient take daily to receive an optimal dose? A) 1 tablet B) 1.5 tablets C) 2 tablets D) 2.5 tablets E) 3 tablets	calculation	Drug dosage calculations	Hard	Hematology	C	The answer is: E	To calculate the number of tablets needed to achieve the optimal dose of elemental iron, we can use the following formula: Number of tablets = Optimal dose of elemental iron (mg) / Strength of elemental iron per tablet (mg) The strength of elemental iron per tablet is given as 20% of the tablet strength (325 mg), which is 0.20 * 325 mg = 65 mg. Now, let's calculate the number of tablets needed using the formula: Number of tablets = 150 mg / 65 mg = 2.31 tablets Since we cannot take a fraction of a tablet, we round up to the nearest whole number. Therefore, the patient should take 3 tablets daily to receive an optimal dose. So the correct answer is: E) 3 tablets.	The answer is: C	To calculate the number of tablets the patient should take daily to receive an optimal dose, we need to determine how much elemental iron is in each tablet and then divide the recommended daily dose by that amount. Given that the Ferrous sulfate tablet contains about 20% elemental iron and the tablet's strength is 325 mg, we can calculate the amount of elemental iron in each tablet: Elemental iron in each tablet = 20% of 325 mg Elemental iron in each tablet = 0.2 * 325 mg Elemental iron in each tablet = 65 mg Now, we can divide the recommended daily dose of 150-200 mg by the amount of elemental iron in each tablet: Number of tablets = recommended daily dose / elemental iron in each tablet Number of tablets = 150 mg / 65 mg Number of tablets ≈ 2.31 Since we can't take a fraction of a tablet, we round the number of tablets to the nearest whole number. Therefore, the patient should take approximately 2 tablets daily to receive an optimal dose. The correct answer is C) 2 tablets.	The answer is: E	To find out how many tablets the patient should take daily to receive an optimal dose, we need to calculate the amount of elemental iron in each tablet and divide it by the recommended daily dose range. Given that each Ferrous sulfate tablet contains 20% elemental iron, we can calculate the amount of elemental iron in each tablet as follows: 325 mg × 0.20 = 65 mg elemental iron per tablet To determine the number of tablets needed to reach the recommended daily dose range, we divide the range by the amount of elemental iron per tablet: 150 mg ÷ 65 mg = 2.31 tablets (approximately) 200 mg ÷ 65 mg = 3.08 tablets (approximately) Since we cannot take fractions of a tablet, the patient should take either 2 tablets or 3 tablets daily. Therefore, the correct answer is: E) 3 tablets	E	C	E	0	1	0
A 34-year-old woman comes to the clinic complaining of irregular menstrual periods and difficulty getting pregnant. She also mentions that she has been experiencing excessive hair growth and acne. Her BMI is 30 kg/m2. Her blood pressure is 135/85 mmHg. Laboratory tests show increased levels of luteinizing hormone (LH) and decreased levels of follicle-stimulating hormone (FSH). Based on the Rotterdam criteria, how many criteria does this patient meet for the diagnosis of Polycystic Ovary Syndrome (PCOS)? A. One B. Two C. Three D. Four E. Five	calculation	Clinical score calculations	Hard	Obstetrics and Gynecology	C	Certainly! Here is the answer in the requested format: The answer is C.	Based on the information provided, this patient meets three criteria for the diagnosis of Polycystic Ovary Syndrome (PCOS) according to the Rotterdam criteria. These criteria include: 1. Irregular menstrual periods 2. Increased levels of luteinizing hormone (LH) and decreased levels of follicle-stimulating hormone (FSH) on laboratory tests 3. Excessive hair growth and acne Therefore, the answer is C. Three.	Apologies for the confusion. The answer, based on the information provided, is: C. Three.	Based on the information given, we can assess the patient's presentation using the Rotterdam criteria for diagnosing PCOS. The Rotterdam criteria state that a patient must meet at least two out of three criteria for a diagnosis of PCOS. 1. Excessive hair growth and acne: The patient reports experiencing excessive hair growth and acne, which are both signs of increased androgen levels. This criterion is met. 2. Irregular menstrual periods: The patient complains of irregular menstrual periods, which can be indicative of anovulation (lack of regular ovulation). This criterion is met. 3. Increased LH and decreased FSH levels: Laboratory tests reveal increased levels of LH and decreased levels of FSH. PCOS is often associated with an imbalance in the levels of these two hormones. This criterion is met. Based on these criteria, the patient meets all three criteria for a diagnosis of PCOS. Therefore, the correct answer is C. Three.	Apologies for the confusion. In this case, the extracted answer is: C.	Based on the information provided, the patient meets three criteria for the diagnosis of Polycystic Ovary Syndrome (PCOS) according to the Rotterdam criteria. These criteria include irregular menstrual periods, increased levels of luteinizing hormone (LH), and decreased levels of follicle-stimulating hormone (FSH). Therefore, the correct answer is C. Three.	T	C	C	0	1	1
A 57-year-old man presents with a 6-month history of progressive dyspnea and a non-productive cough. His history includes 30 pack-years of smoking. A chest CT reveals a spiculated 3cm mass in the upper lobe of the right lung. The patient is referred for a PET scan, which shows increased uptake in the mass. The patient's physician decides to use the Lung Cancer Staging Calculator to determine the likelihood of metastasis. The calculator uses the following parameters: Age, Smoking History, Tumor Size, and PET Scan Result. Given that the patient is 57 years old, has a 30 pack-year smoking history, a spiculated 3cm mass, and a positive PET scan, what is the predicted percentage risk of metastasis? A. Approximately 30% B. Approximately 40% C. Approximately 50% D. Approximately 60% E. Approximately 70%	calculation	Clinical score calculations	Medium	Radiology	D	I apologize for any confusion caused. As an AI language model, I cannot directly provide structured answers in the format you specified. However, I can assist you by providing relevant information and answering any questions you may have. Please let me know how I can further assist you with any medical inquiries or concerns.	Based on the parameters provided, the predicted percentage risk of metastasis can be determined using the Lung Cancer Staging Calculator. However, as a textual AI model, I do not have access to real-time data or the ability to perform calculations. I suggest consulting with the patient's physician or using an appropriate tool, such as the Lung Cancer Staging Calculator, to determine the predicted risk of metastasis.	I apologize for any confusion. However, since I do not have access to a specific lung cancer staging calculator or algorithm, I cannot provide a specific letter or answer for the predicted percentage risk of metastasis. It would be best to consult with a healthcare professional or use a validated staging calculator to obtain an accurate prediction.	To determine the predicted percentage risk of metastasis using the Lung Cancer Staging Calculator, we need to consider the patient's age, smoking history, tumor size, and PET scan result. 1. Age: The patient is 57 years old. 2. Smoking History: The patient has a smoking history of 30 pack-years. 3. Tumor Size: The patient has a spiculated 3cm mass in the upper lobe of the right lung. 4. PET Scan Result: The PET scan shows increased uptake in the mass, indicating potential malignancy. Based on these parameters, we can use the Lung Cancer Staging Calculator to determine the predicted percentage risk of metastasis. However, without the specific algorithm or calculator provided, we cannot perform the calculation accurately. Therefore, we cannot provide an exact answer or calculate the predicted percentage risk of metastasis.	The answer is: E.	To determine the predicted percentage risk of metastasis using the Lung Cancer Staging Calculator, we need to consider the patient's age, smoking history, tumor size, and PET scan result. Based on the information given, the patient is 57 years old, has a 30 pack-year smoking history, a spiculated 3cm mass, and a positive PET scan. Using the Lung Cancer Staging Calculator, we input these values: Age: 57 years old Smoking History: 30 pack-years Tumor Size: 3cm PET Scan Result: positive uptake By inputting these values into the calculator, we can determine the predicted percentage risk of metastasis. The answer choices given are approximate percentages, so we need to determine the closest option. Given the patient's age, smoking history, tumor size, and positive PET scan, it is likely that the predicted percentage risk of metastasis would be high. Based on the options provided, the closest percentage to a high risk would be approximately 70%. Therefore, the answer is E. Approximately 70%.	H	I	E	0	0	0
A 65-year-old male patient with a history of hypertension and hyperlipidemia comes to the clinic complaining of chest pain. He describes the pain as crushing, radiating to the left arm, and lasting for 30 minutes. He also reports shortness of breath. The patient's ECG shows ST-segment elevation in leads II, III, and aVF. He is immediately started on treatment for suspected myocardial infarction. Calculate the patient's GRACE risk score, given the following parameters: Age = 65 years, History of myocardial infarction = No, Heart rate = 100 bpm, Systolic blood pressure = 120 mmHg, Creatinine = 1.2 mg/dL, Cardiac arrest at admission = No, ST-segment deviation = Yes, Elevated cardiac markers = Yes. Choices: A) 108 B) 118 C) 128 D) 138 E) 148	calculation	Clinical score calculations	Easy	Cardiology	B	The answer is: None of the options provided (N/A).	To calculate the GRACE risk score, we assign points to the given parameters and then add up the total points. The parameters and their respective points are as follows: - Age = 65 years (30 points) - History of myocardial infarction = No (28 points) - Heart rate = 100 bpm (17 points) - Systolic blood pressure = 120 mmHg (10 points) - Creatinine = 1.2 mg/dL (20 points) - Cardiac arrest at admission = No (37 points) - ST-segment deviation = Yes (76 points) - Elevated cardiac markers = Yes (60 points) Now, we add up the points: 30 + 28 + 17 + 10 + 20 + 37 + 76 + 60 = 278 Therefore, the patient's GRACE risk score is 278. None of the given choices match this score, so it seems that none of the options provided is correct or applicable to this situation.	The answer is: C	To calculate the patient's GRACE risk score, we need to assess several parameters and assign scores to each, based on the GRACE risk assessment tool. By adding up the scores for each parameter, we can determine the patient's risk of in-hospital death or death within six months. 1) Age: The patient is 65 years old. According to the GRACE risk scoring system, a patient aged >60 years receives 45 points. 2) History of myocardial infarction: The patient has no history of myocardial infarction. This parameter receives 0 points. 3) Heart rate: The patient's heart rate is 100 bpm. According to the GRACE risk scoring system, a heart rate >100 bpm receives 30 points. 4) Systolic blood pressure: The patient's systolic blood pressure is 120 mmHg. According to the GRACE risk scoring system, a systolic blood pressure <80 mmHg receives 40 points. 5) Creatinine: The patient's creatinine level is 1.2 mg/dL. According to the GRACE risk scoring system, a creatinine level >1.5 mg/dL in men receives 20 points. 6) Cardiac arrest at admission: The patient did not have a cardiac arrest at admission. This parameter receives 0 points. 7) ST-segment deviation: The patient has ST-segment deviation on ECG. According to the GRACE risk scoring system, ST-segment deviation receives 60 points. 8) Elevated cardiac markers: The patient has elevated cardiac markers. This parameter receives 30 points. Now, let us calculate the total GRACE risk score: Age (45) + History of myocardial infarction (0) + Heart rate (30) + Systolic blood pressure (0) + Creatinine (0) + Cardiac arrest at admission (0) + ST-segment deviation (60) + Elevated cardiac markers (30) = 165. Therefore, the patient's GRACE risk score is 165. None of the answer choices match this score, which suggests that there may be a mistake in the provided parameters or answer choices. Please review the information and options provided to determine the correct answer.	The answer is: E	To calculate the GRACE risk score for this patient, we need to assign points based on various parameters and then calculate the total score. 1. Age: The patient is 65 years old, so this corresponds to 30 points. 2. History of myocardial infarction: The patient has no history of MI, so this corresponds to 0 points. 3. Heart rate: The patient's heart rate is 100 bpm, which corresponds to 17 points. 4. Systolic blood pressure: The patient's blood pressure is 120 mmHg, so this corresponds to 18 points. 5. Creatinine: The patient's creatinine is 1.2 mg/dL, which corresponds to 13 points. 6. Cardiac arrest at admission: The patient did not have cardiac arrest at admission, so this corresponds to 0 points. 7. ST-segment deviation: The patient has ST-segment elevation in leads II, III, and aVF, which corresponds to 44 points. 8. Elevated cardiac markers: The patient has elevated cardiac markers, so this corresponds to 30 points. Total GRACE risk score = 30 + 0 + 17 + 18 + 13 + 0 + 44 + 30 = 152 The closest option to 152 is 148, so the correct answer is E) 148.	N	C	E	0	0	0
A 70 kg patient has been diagnosed with Parkinson's disease and the neurologist has decided to start the patient on Levodopa. The recommended dosage of Levodopa is 20 mg/kg/day divided into 3 equal doses. What is the total daily dosage of Levodopa for this patient? A. 500 mg B. 1000 mg C. 1400 mg D. 2000 mg E. 2800 mg	calculation	Drug dosage calculations	Easy	Neurology	C	The answer is: C	To calculate the total daily dosage of Levodopa for this patient, we need to multiply the patient's weight by the recommended dosage of 20 mg/kg/day. Total daily dosage = 20 mg/kg/day x 70 kg = 1400 mg/day Therefore, the correct answer is C. 1400 mg	The answer is: C	To calculate the total daily dosage of Levodopa for a 70 kg patient, we need to multiply the patient's weight by the recommended dosage of Levodopa (20 mg/kg/day). Step 1: Calculate the recommended dosage for the patient's weight = 20 mg/kg/day x 70 kg = 1,400 mg/day Step 2: Divide the total daily dosage into 3 equal doses = 1,400 mg/day / 3 doses = 467 mg/dose (rounded to the nearest whole number) Therefore, the total daily dosage of Levodopa for this patient is 1,400 mg/day, which is option C.	Apologies for the confusion. Based on the calculations provided, the answer is: The correct answer is not among the options provided.	To find the total daily dosage of Levodopa for the patient, we need to multiply the patient's weight by the recommended dosage per kg and then divide by 3 (since it needs to be divided into 3 equal doses). Total daily dosage = (Patient's weight in kg) * (Recommended dosage per kg) / 3 Patient's weight = 70 kg Recommended dosage per kg = 20 mg/kg/day Total daily dosage = (70 kg) * (20 mg/kg/day) / 3 Total daily dosage = 1400 mg / 3 Simplifying further, the total daily dosage is approximately 466.67 mg. Therefore, the correct answer is not among the options provided.	C	C	T	1	1	0
A 65-year-old male with a history of heavy smoking and chronic obstructive pulmonary disease (COPD) presents to the clinic with a new, persistent cough and unexplained weight loss over the past 2 months. A CT scan of the chest reveals a 3 cm mass in the right upper lobe of the lung. A biopsy of the mass is consistent with non-small cell lung cancer (NSCLC). Which of the following is the most likely prognosis for this patient? A) The patient will likely be cured with surgical resection of the mass. B) The patient's survival rate is poor, regardless of treatment. C) The patient's prognosis depends on the staging of the cancer. D) The patient will likely require chemotherapy and radiation therapy but will have a good prognosis. E) The patient's prognosis is excellent with early detection and treatment.	non-calculation	Disease progression and prognosis	Medium	Surgery	C	The answer is C.	C) The patient's prognosis depends on the staging of the cancer.	The answer is: C	The most likely prognosis for this patient with non-small cell lung cancer (NSCLC) depends on several factors including the stage of the cancer. Let's consider each answer choice and reason through them step by step: A) The patient will likely be cured with surgical resection of the mass. Surgical resection is a potential treatment option for NSCLC, especially if the cancer is localized and has not spread to other parts of the body. However, the prognosis is not solely dependent on surgery. The stage of the cancer and other factors will also play a role. B) The patient's survival rate is poor, regardless of treatment. While lung cancer can have a poor prognosis in general, it is not accurate to say that the survival rate is uniformly poor regardless of treatment. The stage of the cancer and the patient's overall health can significantly impact prognosis. C) The patient's prognosis depends on the staging of the cancer. This is a reasonable answer choice. The prognosis of NSCLC is heavily influenced by the stage of the cancer. Staging is done to determine the extent of the disease and whether it has spread beyond the original site. The earlier the stage, the better the prognosis, as treatment options can be more effective. D) The patient will likely require chemotherapy and radiation therapy but will have a good prognosis. Chemotherapy and radiation therapy are commonly used treatments for NSCLC, especially in more advanced stages. While these treatments can help improve survival rates, the prognosis will depend on various factors, including the stage of the cancer and the response to treatment. Without considering these factors, it is not possible to definitively say that the prognosis will be good. E) The patient's prognosis is excellent with early detection and treatment. Early detection and treatment can indeed improve the prognosis of NSCLC. Detecting the cancer at an early stage when it is still localized and treating it promptly can increase the chance of successful treatment and better outcomes. However, without specific information about the stage of the cancer, it is not possible to say that the prognosis is excellent. Therefore, the most likely and reasonable answer in this scenario is: C) The patient's prognosis depends on the staging of the cancer.	The answer is: C	Based on the patient's age, heavy smoking history, and symptoms, the presence of a lung mass, and the biopsy confirming NSCLC, it is likely that the patient's prognosis will depend on the staging of the cancer (Option C). The fact that the patient has a 3 cm mass in the right upper lobe of the lung suggests that the cancer may be localized. However, it is essential to determine the extent of the disease to accurately assess prognosis. The staging of NSCLC typically involves evaluating the size and extent of the tumor, whether it has spread to nearby lymph nodes, and if there is any evidence of distant metastasis. Staging is crucial because it determines the treatment options and helps predict the patient's prognosis. Surgical resection may be curative for early-stage NSCLC, but it is not specified in this case whether the tumor is resectable or if it has spread. Therefore, until the staging is determined, it is difficult to predict the patient's prognosis accurately. Options A, B, and D cannot be definitively chosen without further information. Similarly, option E, which suggests an excellent prognosis with early detection and treatment, cannot be confidently selected based on the information provided. In summary, Option C, stating that the patient's prognosis depends on the staging of the cancer, is the most likely answer based on the given information.	C	C	C	1	1	1
A 68-year-old male patient presents with progressive memory loss and confusion over the past year. His wife reports he often forgets recent conversations and misplaces his belongings. On examination, he has difficulty with word-finding and cannot recall three objects after a delay. His MMSE score is 20/30. His neurologic examination is otherwise normal. His MRI shows diffuse cortical atrophy. Which of the following is the most appropriate treatment for this patient? A) Donepezil B) Haloperidol C) Lithium D) Memantine E) Risperidone	non-calculation	Treatment selection	Hard	Neurology	A	The answer is: A	The most appropriate treatment for this patient with progressive memory loss and confusion is donepezil (Choice A). The presentation is consistent with Alzheimer's disease, which is the most common cause of cognitive decline in the elderly. Donepezil is a cholinesterase inhibitor that can help improve cognition and function in patients with Alzheimer's disease. It has been shown to slow the progression of symptoms and improve global function, including memory, attention, and activities of daily living. The other treatment options listed are not indicated for the treatment of Alzheimer's disease. Haloperidol (Choice B) and risperidone (Choice E) are antipsychotic medications used to treat psychosis and behavioral disturbances in various psychiatric conditions. They are not indicated for the treatment of Alzheimer's disease and may have adverse effects such as sedation and increased risk of stroke or mortality in the elderly. Lithium (Choice C) is primarily used in the treatment of bipolar disorder and has no established role in the treatment of Alzheimer's disease. Memantine (Choice D) is an NMDA receptor antagonist that is approved for the treatment of moderate to severe Alzheimer's disease. It may be considered as an alternative or adjunctive treatment option, particularly in more advanced stages of the disease. However, initial treatment generally involves a cholinesterase inhibitor such as donepezil.	The answer is: A.	The patient in question presents with progressive memory loss and confusion, which are classic symptoms of Alzheimer's disease (AD). AD is a neurodegenerative disorder characterized by the accumulation of amyloid plaques and neurofibrillary tangles in the brain, leading to cognitive decline. Based on the history and examination findings, it is important to rule out other potential causes of dementia, such as vitamin deficiencies, hypothyroidism, and normal pressure hydrocephalus. In this case, the MRI findings of diffuse cortical atrophy support the diagnosis of AD. The most appropriate treatment for this patient is Donepezil (A). Donepezil is a cholinesterase inhibitor that is FDA-approved for the treatment of mild to moderate AD. It works by increasing the availability of acetylcholine in the brain, which can help improve cognition, memory, and daily functioning in AD patients. Haloperidol (B) and Risperidone (E) are antipsychotic medications commonly used to manage behavioral symptoms, such as agitation and aggression, in patients with dementia. However, they are not indicated for the treatment of memory and cognitive decline in AD. Lithium (C) is primarily used in the treatment of bipolar disorder, and its efficacy in AD is limited and uncertain. It is not considered a first-line treatment for AD. Memantine (D) is an NMDA (N-methyl-D-aspartate) receptor antagonist that is also FDA-approved for the treatment of moderate to severe AD. It is indicated for patients who cannot tolerate or have a poor response to cholinesterase inhibitors. However, in this case, the patient has mild AD (MMSE score of 20/30), and cholinesterase inhibitors, such as Donepezil, are considered the first-line treatment for mild to moderate AD. Therefore, the most appropriate treatment for this patient with mild AD, as evidenced by progressive memory loss and cortical atrophy on MRI, is Donepezil (A).	The answer is: D	Based on the provided information, the most appropriate treatment for this patient would be D) Memantine. The patient's presentation, including progressive memory loss, confusion, difficulty with word-finding, and inability to recall objects, is consistent with Alzheimer's disease. The MRI findings of diffuse cortical atrophy further support this diagnosis. Memantine is an NMDA receptor antagonist that is approved for the treatment of moderate to severe Alzheimer's disease. It helps to regulate glutamate levels in the brain, which can improve cognitive function. Donepezil (A) is a cholinesterase inhibitor that is also used to treat Alzheimer's disease, but it is typically indicated for mild to moderate stages. Haloperidol (B) and risperidone (E) are antipsychotic medications typically used for behavioral symptoms in conditions such as psychosis, schizophrenia, or bipolar disorder, and they are not appropriate for the treatment of Alzheimer's disease. Lithium (C) is primarily used as a mood stabilizer in bipolar disorder and would not be the most appropriate treatment for Alzheimer's disease.	A	A	D	1	1	0
A 67-year-old man presents with a 6-month history of progressive dysphagia. His medical history is significant for smoking 1 pack of cigarettes per day for the past 40 years and drinking alcohol occasionally. An upper endoscopy is performed and a biopsy of the esophagus reveals squamous cell carcinoma. The TNM staging system is used to determine the extent of his cancer. His tumor is found to be invading the muscularis propria, with one regional lymph node involved, and no distant metastasis. Based on this information, what is the TNM stage of this patient's esophageal cancer? A. T1 N0 M0 B. T1 N1 M0 C. T2 N0 M0 D. T2 N1 M0 E. T3 N1 M0	calculation	Clinical score calculations	Easy	Oncology	D	The answer is: E	Based on the information provided, the TNM stage of the patient's esophageal cancer would be: E. T3 N1 M0 The tumor is invading the muscularis propria (T3), one regional lymph node is involved (N1), and there are no distant metastases (M0).	The answer is: D	To determine the TNM stage of this patient's esophageal cancer, we need to analyze the extent of the tumor (T), lymph node involvement (N), and distant metastasis (M) based on the information provided in the question. The tumor is described as invading the muscularis propria, which corresponds to T2 stage. This rules out options A (T1 N0 M0) and C (T2 N0 M0), leaving us with options B (T1 N1 M0), D (T2 N1 M0), and E (T3 N1 M0) to consider. The biopsy revealed one regional lymph node involved, indicating N1 stage lymph node involvement. This eliminates option B (T1 N1 M0), as the tumor invasion is described as T2. No distant metastasis is mentioned, so the patient's cancer is classified as M0 (no distant metastasis). Therefore, the correct answer is option D: T2 N1 M0.	The answer is: D.	Based on the information provided, the tumor is found to be invading the muscularis propria, with one regional lymph node involved, and no distant metastasis. Based on the TNM staging system for esophageal cancer: T - Tumor: The tumor is found to be invading the muscularis propria, which indicates T2. N - Lymph Nodes: One regional lymph node involved, indicating N1. M - Metastasis: No distant metastasis identified, indicating M0. Therefore, the TNM stage of this patient's esophageal cancer is T2 N1 M0. The correct answer is D.	E	D	D	0	1	1
A 45-year-old woman comes to the clinic complaining of excessive worry and restlessness for the past 6 months. She states she finds it difficult to control her worry and it is affecting her work and personal life. She also reports difficulty sleeping, muscle tension, and feeling easily fatigued. She denies any recent trauma, substance use, or significant life changes. She has no history of psychiatric illness. Her physical examination and laboratory findings are normal. Which of the following is the most likely diagnosis? A) Generalized Anxiety Disorder B) Panic Disorder C) Post-Traumatic Stress Disorder D) Acute Stress Disorder E) Adjustment Disorder	non-calculation	Diagnosis based on symptoms	Medium	Psychiatry	A	The answer is: A	A) Generalized Anxiety Disorder	The answer is: A	Based on the provided information, the most likely diagnosis for this woman would be A) Generalized Anxiety Disorder. The woman presents with excessive worry and restlessness for the past 6 months, with difficulty controlling her worry. This indicates that her anxiety symptoms have been present for an extended period of time, which is consistent with Generalized Anxiety Disorder (GAD). Additionally, she reports difficulty sleeping, muscle tension, and feeling easily fatigued. These symptoms are common in GAD. Furthermore, the absence of recent trauma, substance use, or significant life changes can help rule out other potential disorders such as Post-Traumatic Stress Disorder (C), Acute Stress Disorder (D), and Adjustment Disorder (E). Panic Disorder (B) is characterized by recurrent unexpected panic attacks, which are not mentioned in the patient's presentation. Therefore, the most likely diagnosis in this case is Generalized Anxiety Disorder (A).	The answer is: A	Based on the provided information, the most likely diagnosis for this patient is A) Generalized Anxiety Disorder (GAD). GAD is characterized by excessive and uncontrollable worry and anxiety that lasts for at least 6 months and impairs daily functioning. The presence of difficulty sleeping, muscle tension, and fatigue are also common symptoms of GAD. The absence of recent trauma or life changes rules out post-traumatic stress disorder (PTSD), acute stress disorder (ASD), and adjustment disorder as likely diagnoses. Panic disorder is characterized by recurrent episodes of intense fear or discomfort, typically associated with physical symptoms such as palpitations and shortness of breath. However, the patient's symptoms are more consistent with generalized anxiety rather than panic attacks.	A	A	A	1	1	1
A 65-year-old man with a history of chronic obstructive pulmonary disease (COPD) presents to the emergency room with shortness of breath. His arterial blood gas (ABG) analysis shows pH 7.33, PaCO2 60 mmHg, and HCO3- 31 mEq/L. Calculate the patient's anion gap and choose the correct interpretation of the findings from the options below: A) Anion gap: 8 mEq/L, Metabolic alkalosis B) Anion gap: 12 mEq/L, Metabolic acidosis C) Anion gap: 12 mEq/L, Respiratory acidosis D) Anion gap: 16 mEq/L, Metabolic acidosis E) Anion gap: 16 mEq/L, Respiratory acidosis	calculation	Clinical score calculations	Hard	Pulmonology	C	The answer is: E.	To calculate the anion gap, we subtract the sum of chloride (Cl-) and bicarbonate (HCO3-) from the measured sodium (Na+) concentration. In this case: Anion gap (AG) = Na+ - (Cl- + HCO3-) = Na+ - (60 + 31) = Na+ - 91 Since the sodium concentration is not mentioned in the question, we cannot determine the exact anion gap. However, from the given options, the closest anion gap is 12 mEq/L (from option B). Now, let's interpret the ABG findings: - pH 7.33 indicates acidemia, meaning the patient is experiencing acidosis. - PaCO2 60 mmHg suggests respiratory acidosis, as it is elevated. - HCO3- 31 mEq/L is also elevated, indicating a compensatory response to the respiratory acidosis. From these findings, we can conclude that the patient has a primary respiratory acidosis with partial compensation (elevated HCO3-). Therefore, the correct interpretation is option E) Anion gap: 16 mEq/L, Respiratory acidosis.	The answer is not among the given options.	To calculate the anion gap, we need to know the serum sodium (Na+), chloride (Cl-), and bicarbonate (HCO3-) levels. However, the given ABG analysis only provides information on the arterial pH, arterial carbon dioxide (PaCO2), and bicarbonate (HCO3-) levels. In this case, we can assume that the serum bicarbonate level is equivalent to the arterial bicarbonate level. Therefore, the bicarbonate level is 31 mEq/L. The anion gap is calculated using the formula: Anion gap = [Na+] - ([Cl-] + [HCO3-]) In a normal adult, the anion gap is typically in the range of 3-11 mEq/L. An anion gap greater than 11 mEq/L may indicate the presence of an acidosis. Let's calculate the anion gap using the given information: Anion gap = [Na+] - ([Cl-] + [HCO3-]) Since the sodium (Na+) level is not provided, we can estimate the value to be within the normal range of 135-145 mEq/L. Let's assume it is 140 mEq/L. Anion gap = 140 - ([Cl-] + 31) Now, we need to remember that the chloride (Cl-) level is inversely related to the bicarbonate (HCO3-) level. In cases of metabolic acidosis, there is an excess of unmeasured anions, leading to an increased anion gap. Normal chloride levels are typically in the range of 98-108 mEq/L. In this case, the chloride level is not provided, so let's assume it is within the normal range and use 103 mEq/L as an estimate. Anion gap = 140 - (103 + 31) Anion gap = 140 - 134 Anion gap = 6 mEq/L Based on the calculated anion gap of 6 mEq/L, the correct answer is not among the given options. However, given the patient's history of COPD and the ABG analysis, the most likely interpretation would be a respiratory acidosis. This is because the pH is lower than the normal range (7.35-7.45) and the PaCO2 is elevated (normal range is around 35-45 mmHg).	The answer is: D	To calculate the anion gap, we need to use the formula: Anion Gap = Na+ - (Cl- + HCO3-). Here, the ABG analysis does not provide the sodium (Na+) and chloride (Cl-) levels. However, we can assume that they are within the normal range and use average values for calculation purposes. The average anion gap is approximately 12 mEq/L. Given that the patient's bicarbonate (HCO3-) level is 31 mEq/L, we can calculate the anion gap: (estimated Na+ 140 mEq/L) - (estimated Cl- 100 mEq/L + HCO3- 31 mEq/L) = 9 mEq/L. Therefore, the correct interpretation is: Anion gap: 9 mEq/L, not listed in the options provided. If we were to select the option closest to our calculated anion gap, the closest one would be D) Anion gap: 16 mEq/L, Metabolic acidosis, which is not accurate based on our calculations. It's important to note that the ABG findings in this case suggest a compensated respiratory acidosis due to the elevated PaCO2 and a slightly higher bicarbonate level indicating some degree of metabolic compensation. However, the anion gap has not increased significantly, suggesting no additional metabolic disturbance.	E	N	D	0	0	0
A 32-year-old woman presents to the clinic complaining of a rash on her elbows and knees that has been worsening over the past few months. She describes the rash as itchy and scaly. On physical examination, the dermatologist notes well-demarcated erythematous plaques with silvery scales on her elbows and knees. A skin biopsy is performed, which shows parakeratotic stratum corneum with neutrophils, acanthosis, and elongated rete ridges. Which of the following pathophysiological processes is most likely responsible for the patient's condition? A. Autoimmune destruction of melanocytes B. Overactive sebaceous glands C. Abnormal keratinocyte differentiation and hyperproliferation D. IgE-mediated hypersensitivity E. Delayed type hypersensitivity to an exogenous antigen	non-calculation	Pathophysiology questions	Medium	Dermatology	C	The answer is: C	The correct answer is C. Abnormal keratinocyte differentiation and hyperproliferation. The patient's symptoms of an itchy and scaly rash on the elbows and knees, along with the physical exam findings of well-demarcated erythematous plaques with silvery scales, are consistent with psoriasis. Psoriasis is a chronic autoimmune skin condition characterized by abnormal keratinocyte differentiation and hyperproliferation. This leads to the formation of thick, scaly plaques on the skin, commonly affecting the elbows, knees, scalp, and lower back. Autoimmune destruction of melanocytes (Option A) is responsible for conditions like vitiligo, which is characterized by depigmented patches on the skin, rather than the erythematous and scaly plaques of psoriasis. Overactive sebaceous glands (Option B) are associated with conditions like acne, which presents with comedones, papules, and pustules, not the characteristic plaques and scales seen in psoriasis. IgE-mediated hypersensitivity (Option D) is seen in allergic conditions, such as urticaria and atopic dermatitis, but not in psoriasis. Delayed type hypersensitivity to an exogenous antigen (Option E) is typically seen in conditions like allergic contact dermatitis, which manifests as a localized rash at the site of exposure to a particular substance, rather than the widespread and symmetric involvement of psoriasis. Therefore, the most likely pathophysiological process responsible for the patient's condition is abnormal keratinocyte differentiation and hyperproliferation (Option C).	The answer is: C	The patient in this case presents with a rash on her elbows and knees that is itchy and scaly. The physical examination findings of well-demarcated erythematous plaques with silvery scales suggest a diagnosis of psoriasis. Psoriasis is a chronic inflammatory skin condition characterized by abnormal keratinocyte differentiation and hyperproliferation. This is consistent with the pathophysiological process described in option C. Option A, autoimmune destruction of melanocytes, is not related to the clinical presentation of psoriasis. Melanocytes are responsible for producing melanin, which gives color to the skin, hair, and eyes. Destruction of melanocytes would not cause the specific rash seen in this patient. Option B, overactive sebaceous glands, refers to a condition known as seborrheic dermatitis. This condition typically presents as a greasy, scaly rash that commonly affects the scalp, face, and chest, and does not lead to the well-demarcated plaques seen in psoriasis. Option D, IgE-mediated hypersensitivity, describes the immune response typically seen in allergic reactions. This is not the underlying pathophysiological process in psoriasis. Option E, delayed type hypersensitivity to an exogenous antigen, does not accurately describe the pathophysiology of psoriasis. While certain triggers, such as infections or certain medications, can exacerbate psoriasis, the disease itself is not primarily caused by a delayed-type hypersensitivity reaction. Therefore, the most likely responsible pathophysiological process for the patient's condition is abnormal keratinocyte differentiation and hyperproliferation, as seen in psoriasis (option C).	The answer is: C	Based on the patient's presentation of well-demarcated plaques with silvery scales on the elbows and knees, along with the histological findings of parakeratotic stratum corneum with neutrophils, acanthosis, and elongated rete ridges, the most likely pathophysiological process responsible for her condition is abnormal keratinocyte differentiation and hyperproliferation. This is indicative of psoriasis, a chronic inflammatory skin condition characterized by an abnormal immune response that leads to increased proliferation of keratinocytes. Psoriasis is not caused by autoimmune destruction of melanocytes (A), overactive sebaceous glands (B), IgE-mediated hypersensitivity (D), or delayed type hypersensitivity to an exogenous antigen (E). Therefore, the correct answer is C.	C	C	C	1	1	1
A 70 kg male patient has been diagnosed with severe pain due to a postoperative complication. The surgeon prescribes him Morphine, which should be administered at a dose of 0.1 mg/kg every 4 hours. How many milligrams of Morphine should be administered to the patient per day? A. 168 mg B. 420 mg C. 336 mg D. 210 mg E. 280 mg	calculation	Drug dosage calculations	Medium	Surgery	C	The answer is: D	To calculate the daily dose of Morphine for the patient, we need to determine the dose per administration and then calculate the number of administrations per day. The patient's weight is given as 70 kg, and the prescribed dose is 0.1 mg/kg. Multiplying the weight by the dose per kilogram gives us: 70 kg * 0.1 mg/kg = 7 mg per administration Since the Morphine is to be administered every 4 hours, there are 6 administrations in a 24-hour day (24 hours / 4 hours per administration). 6 administrations * 7 mg per administration = 42 mg Therefore, the correct answer is option D. 210 mg	The answer is: D	To determine the daily dosage of Morphine, we need to calculate the total amount of Morphine administered in a 24-hour period. Given that the patient weighs 70 kg and the prescribed dosage is 0.1 mg/kg every 4 hours, we can break down the calculation as follows: 1. Calculate the dose per administration: 0.1 mg/kg * 70 kg = 7 mg 2. Determine the number of administrations in 24 hours: 24 hours ÷ 4 hours = 6 administrations 3. Calculate the total amount of Morphine administered in 24 hours: 7 mg * 6 administrations = 42 mg Therefore, the patient should be administered 42 mg of Morphine per day. The correct answer is D. 42 mg	The answer is: D.	To calculate the total daily dosage of Morphine for the patient, we need to determine the number of times the medication is administered in a day and then multiply it by the dose per administration. The patient's weight is 70 kg, and the prescribed dose is 0.1 mg/kg every 4 hours. First, we need to calculate the number of administrations in a day by dividing 24 (hours in a day) by 4 (hours between administrations): 24/4 = 6 administrations Next, we multiply the weight of the patient by the dose per kilogram to find the dose per administration: 70 kg * 0.1 mg/kg = 7 mg Finally, we multiply the dose per administration by the number of administrations in a day to get the total daily dosage: 7 mg * 6 = 42 mg Therefore, the patient should be administered a total of 42 mg of Morphine per day. Option B, 420 mg, is incorrect.	D	D	D	0	0	0
A 65-year-old man with a history of COPD and hypertension is scheduled for an elective hip replacement surgery. He is a former smoker with 30 pack-years. He quit smoking 10 years ago. He is currently on a beta-blocker and an ACE inhibitor for his hypertension. His preoperative spirometry shows FEV1/FVC of 0.6 and FEV1 of 70% predicted. Which of the following is the most appropriate next step in management? A) Continue with the surgery as planned B) Cancel the surgery C) Start the patient on inhaled corticosteroids D) Start the patient on a smoking cessation program E) Perform a cardiopulmonary exercise testing	non-calculation	Public health and preventive medicine questions	Medium	Anesthesiology	A	The answer is: E	The correct answer is E) Perform a cardiopulmonary exercise testing. In this case, the patient has a history of COPD and hypertension, with a significant smoking history. The spirometry results show an FEV1/FVC ratio of 0.6, which is indicative of obstructive lung disease. However, the FEV1 of 70% predicted suggests mild to moderate airflow obstruction. The risk of complications during surgery in patients with COPD is generally related to the severity of the disease. Cardiopulmonary exercise testing (CPET) is the most appropriate next step to further evaluate the patient's exercise tolerance and functional capacity. CPET can help assess the patient's lung function, cardiovascular fitness, and overall risk during surgery. Based on the results of the CPET, the surgical team can make an informed decision regarding the patient's readiness for surgery. They will consider the patient's lung function, cardiovascular fitness, and the potential risks associated with anesthesia and surgery. Options A, B, C, and D are not the most appropriate next steps. Continuing with the surgery without further evaluation could put the patient at risk. Canceling the surgery without a comprehensive assessment of the patient's fitness for surgery may not be necessary and could lead to unnecessary delay. Starting the patient on inhaled corticosteroids without further evaluation may not be indicated. Although smoking cessation is important, starting a smoking cessation program without further evaluation may not be the most immediate management approach in this case.	The most appropriate next step in management for this patient is Option E) Perform a cardiopulmonary exercise testing.	The preoperative spirometry results indicate that the patient has an FEV1/FVC ratio of 0.6 and an FEV1 of 70% predicted. The FEV1/FVC ratio less than 0.7 indicates airflow limitation consistent with COPD, and the FEV1 of 70% predicted indicates mild to moderate severity. Given the patient's history of COPD and the spirometry results, it is essential to evaluate his pulmonary function further before proceeding with elective surgery. This is because patients with COPD have an increased risk of perioperative complications such as respiratory failure, pneumonia, and exacerbations. Option A: Continuing with the surgery as planned would not be appropriate as the patient's pulmonary function needs further evaluation. Option B: Canceling the surgery outright would be too drastic of a step without further assessment. Option C: Starting the patient on inhaled corticosteroids may be indicated for the long-term management of COPD, but it does not address the immediate concerns regarding perioperative risk assessment. Option D: The patient has already quit smoking for 10 years, so starting a smoking cessation program at this point would not be necessary. Option E: Performing a cardiopulmonary exercise testing (CPET) would be the most appropriate next step in management. CPET assesses the patient's cardiopulmonary reserve and provides objective data on the patient's ability to tolerate the planned surgery. It helps in identifying patients at higher risk of perioperative complications and guides the perioperative management decision-making. Therefore, the most appropriate next step in management for this patient is Option E) Perform a cardiopulmonary exercise testing.	The answer is: E	Based on the patient's history of COPD and the abnormal spirometry results, it is important to assess his risk of perioperative complications related to his lung function. A low FEV1/FVC ratio of 0.6 suggests airflow limitation, and an FEV1 of 70% predicted indicates a mild level of COPD. The most appropriate next step in management would be to perform a cardiopulmonary exercise testing (Option E). This test would assess the patient's exercise capacity and provide valuable information about his cardiovascular and respiratory function. It can help determine if the patient's lung function is sufficient to tolerate the stress of surgery and guide the decision-making process. Options A (continue with the surgery as planned) and B (cancel the surgery) are too extreme without further evaluation of the patient's cardiopulmonary function. Option C (start the patient on inhaled corticosteroids) may be appropriate for long-term management of COPD but does not address the immediate perioperative risk. Option D (start the patient on a smoking cessation program) is also important for long-term management but would not impact the immediate decision regarding surgery. Therefore, performing a cardiopulmonary exercise testing would provide crucial information for determining the patient's perioperative risk and guiding further management decisions.	E	N	E	0	0	0
A 45-year-old woman with a history of major depressive disorder is started on fluoxetine 20 mg daily. After 4 weeks, her symptoms have improved significantly, but she still has mild depressive symptoms. Her psychiatrist decides to increase the dose to 40 mg daily. Fluoxetine has a half-life of approximately 1-3 days, and it takes approximately 4-5 half-lives for a drug to reach steady state. How many days would it take for fluoxetine to reach its new steady state concentration in the patient's body? A. 4-15 days B. 16-20 days C. 21-25 days D. 26-30 days E. 31-35 days	calculation	Drug dosage calculations	Hard	Psychiatry	D	Apologies for the confusion. The correct answer, as stated in the previous response, is: The answer is: A	To calculate the time it would take for fluoxetine to reach its new steady state concentration in the patient's body, we should consider the elimination half-life of fluoxetine, which is approximately 1-3 days. Given that it takes approximately 4-5 half-lives for a drug to reach steady state, we can calculate the time it would take for fluoxetine to reach the new steady state concentration. 4 half-lives x 1-3 days per half-life = 4-12 days 5 half-lives x 1-3 days per half-life = 5-15 days Therefore, the correct answer is A. 4-15 days.	The answer is: A.	To determine how long it takes for fluoxetine to reach its new steady state concentration in the patient's body, we need to know the half-life of fluoxetine and the number of half-lives required for steady-state. Given that fluoxetine has a half-life of approximately 1-3 days and it takes approximately 4-5 half-lives for a drug to reach steady state, we can calculate the required time. The half-life of fluoxetine is 1-3 days, so let's choose the maximum value of 3 days for our calculation. To reach steady state, it takes around 4-5 half-lives. Since we're considering the maximum half-life of 3 days, the maximum time required to reach steady state would be 5 times the half-life, which is 5 x 3 = 15 days. Therefore, it would take 15 days for fluoxetine to reach its new steady state concentration in the patient's body. The correct answer is A. 4-15 days.	The answer is: A.	To determine how many days it would take for fluoxetine to reach its new steady state concentration in the patient's body after increasing the dose to 40 mg daily, we need to calculate the approximate number of half-lives it would take for the drug to reach steady state. Fluoxetine has a half-life of approximately 1-3 days. To be conservative, we can use the longer end of the range, assuming a half-life of 3 days. It takes approximately 4-5 half-lives for a drug to reach steady state. Therefore, it would take approximately 3 x 5 = 15 days for fluoxetine to reach its new steady state concentration. Therefore, the correct answer is: A. 4-15 days.	A	A	A	0	0	0
A 55-year-old man is diagnosed with prostate cancer. His doctor uses the Gleason Score to evaluate the prognosis of his disease. The biopsy results show that the most common pattern of the cancer cells is given a score of 3, and the second most common pattern is given a score of 4. According to the Gleason Score system, what is the total score for this patient's prostate cancer? A. 5 B. 6 C. 7 D. 8 E. 9	calculation	Clinical score calculations	Easy	Oncology	C	The answer is: C.	According to the Gleason Score system, the total score for a patient's prostate cancer is determined by adding together the two most common patterns. In this case, the most common pattern is given a score of 3 and the second most common pattern is given a score of 4. The total score for this patient's prostate cancer is 3 + 4 = 7. Therefore, the correct answer is C. 7.	The answer is: C.	The Gleason Score is a grading system that is used to evaluate the aggressiveness and prognosis of prostate cancer. It is based on the microscopic appearance of the cancer cells obtained from a biopsy. In this case, the most common pattern of the cancer cells is scored as 3, and the second most common pattern is scored as 4. To determine the total score, we add these two scores together. So, the total Gleason Score for this patient's prostate cancer would be 3 + 4 = 7. Therefore, the correct answer is C. 7.	The answer is: C	According to the Gleason Score system, the score is determined by adding together the scores for the most common and second most common patterns of cancer cells. In this case, the most common pattern is given a score of 3 and the second most common pattern is given a score of 4. Therefore, the total score for this patient's prostate cancer is 3 + 4 = 7. Therefore, the correct answer is C. 7.	C	C	C	1	1	1
A 45-year-old woman presents to her primary care physician with complaints of fatigue, weight gain, and cold intolerance. She has also noticed thinning of her hair and constipation. Physical examination reveals dry skin, bradycardia, and a delayed relaxation phase of deep tendon reflexes. Laboratory findings show a high serum TSH level and a low free T4 level. Which of the following conditions is most likely responsible for this patient's symptoms? A) Graves' disease B) Hashimoto's thyroiditis C) Pituitary adenoma D) Thyroid nodules E) Hypoparathyroidism	non-calculation	Diagnosis based on symptoms	Hard	Endocrinology	B	The answer is: B	The most likely condition responsible for this patient's symptoms is B) Hashimoto's thyroiditis. Hashimoto's thyroiditis is an autoimmune disorder characterized by inflammation of the thyroid gland, leading to hypothyroidism. The symptoms of fatigue, weight gain, cold intolerance, thinning hair, and constipation are consistent with hypothyroidism. The physical examination findings of dry skin, bradycardia, and delayed relaxation phase of deep tendon reflexes also support the diagnosis. The high serum TSH level and low free T4 level are consistent with primary hypothyroidism, which is typical in Hashimoto's thyroiditis. Graves' disease, on the other hand, is an autoimmune disorder characterized by hyperthyroidism, and would present with symptoms such as weight loss, heat intolerance, and increased heart rate. Pituitary adenoma would be associated with symptoms of hormonal imbalance, but not specifically hypothyroidism. Thyroid nodules could cause hypothyroidism, but the constellation of symptoms and physical examination findings in this patient are more consistent with Hashimoto's thyroiditis. Hypoparathyroidism would present with symptoms related to low blood calcium levels, such as muscle cramps and tingling sensations.	The answer is: B	Based on the patient's symptoms of fatigue, weight gain, cold intolerance, hair thinning, and constipation, along with the physical examination findings of dry skin, bradycardia, and delayed relaxation phase of deep tendon reflexes, there is a suspicion of hypothyroidism. The laboratory findings of a high serum thyroid-stimulating hormone (TSH) level and a low free thyroxine (T4) level support the diagnosis of hypothyroidism. TSH is produced by the pituitary gland and stimulates the thyroid gland to produce T4. In response to low levels of T4, the pituitary gland releases more TSH in an attempt to stimulate the thyroid gland. Therefore, a high TSH level indicates that the patient's thyroid gland is not producing enough T4. Now let's consider the given options: A) Graves' disease: Graves' disease is an autoimmune disorder that causes hyperthyroidism, not hypothyroidism. It is characterized by symptoms such as weight loss, heat intolerance, tremor, palpitations, and an elevated T4 level. This option is not the correct answer. B) Hashimoto's thyroiditis: Hashimoto's thyroiditis is an autoimmune disorder that destroys the thyroid gland, leading to hypothyroidism. It is the most common cause of hypothyroidism. The symptoms described by the patient, along with the laboratory findings, are consistent with Hashimoto's thyroiditis. It is the most likely condition responsible for this patient's symptoms. This option is the correct answer. C) Pituitary adenoma: Pituitary adenomas can cause an increase or decrease in TSH production, depending on the type of adenoma. However, the combination of high serum TSH and low free T4 levels suggests primary hypothyroidism rather than a pituitary issue. This option is less likely. D) Thyroid nodules: Thyroid nodules can lead to hyperthyroidism (increased T4 production) or hypothyroidism (inadequate T4 production). However, the patient's symptoms and laboratory findings are more consistent with primary hypothyroidism due to Hashimoto's thyroiditis rather than a thyroid nodule. This option is less likely. E) Hypoparathyroidism: Hypoparathyroidism is not related to the thyroid gland and would not cause the symptoms and laboratory findings seen in this patient. This option is not the correct answer. In conclusion, based on the patient's symptoms, physical examination findings, and laboratory results, the most likely condition responsible for this patient's symptoms is B) Hashimoto's thyroiditis.	The answer is: B	This patient's symptoms and laboratory findings are consistent with a diagnosis of primary hypothyroidism. Hypothyroidism is characterized by an underactive thyroid gland, resulting in a decrease in thyroid hormone production. Common symptoms include fatigue, weight gain, cold intolerance, hair loss, constipation, and dry skin. The laboratory findings of a high serum TSH level and a low free T4 level are indicative of primary hypothyroidism. In this condition, the pituitary gland releases high levels of thyroid-stimulating hormone (TSH) in an attempt to stimulate the thyroid gland to produce more thyroid hormone. However, due to an intrinsic problem within the thyroid gland, the production of thyroid hormone is diminished, leading to low free T4 levels. Given these findings, the most likely condition responsible for this patient's symptoms is Hashimoto's thyroiditis. Hashimoto's thyroiditis is an autoimmune disorder in which the immune system mistakenly attacks the thyroid gland, resulting in inflammation and destruction of thyroid tissue. This leads to an underactive thyroid gland and the development of hypothyroidism. Therefore, the correct answer is B) Hashimoto's thyroiditis.	B	B	B	1	1	1
A dermatologist is studying the effectiveness of a new diagnostic skin test. In a sample of 1000 patients, 400 tested positive for the skin condition while the remaining 600 tested negative. Upon further investigation, it was found that 350 of the positive tests were true positives and 50 were false positives. Of the negative tests, 550 were true negatives and 50 were false negatives. What is the sensitivity of this new diagnostic skin test? {'A': '70%', 'B': '75%', 'C': '87.5%', 'D': '90%', 'E': '95%'}	calculation	Diagnostic test calculations	Easy	Dermatology	C	The answer is: C	To calculate the sensitivity of the diagnostic skin test, we need to determine the proportion of true positives among all patients who actually have the skin condition. Sensitivity = (True Positives / (True Positives + False Negatives)) * 100 In this case, the number of true positives is 350, and the number of false negatives is 50. Sensitivity = (350 / (350 + 50)) * 100 Sensitivity = (350 / 400) * 100 Sensitivity ≈ 87.5% Therefore, the sensitivity of this new diagnostic skin test is approximately 87.5%. The correct answer is C: '87.5%'.	The answer is: C	To calculate the sensitivity of the diagnostic skin test, we need to determine the proportion of true positives out of all the patients who have the skin condition. The sensitivity is calculated by dividing the number of true positives by the sum of true positives and false negatives: Sensitivity = (true positives) / (true positives + false negatives) Given that there were 400 positive tests and 350 of them were true positives, we can infer that there were 50 false negatives. Sensitivity = (350) / (350 + 50) = 350 / 400 = 0.875 (rounded to three decimal places) To express the sensitivity as a percentage, we multiply the decimal value by 100: Sensitivity = 0.875 * 100 = 87.5% Therefore, the sensitivity of this new diagnostic skin test is 87.5%, which option C correctly represents.	The answer is C.	To calculate the sensitivity of the test, we need to determine the proportion of true positives (patients with the skin condition who tested positive) out of all individuals with the skin condition. Given that 400 patients tested positive and 350 of them were true positives, we can calculate the sensitivity using the formula: True Positives / (True Positives + False Negatives). Sensitivity = 350 / (350 + 50) = 350 / 400 = 0.875 Converting this to a percentage, the sensitivity of the test is 87.5%. Therefore, the correct answer is option C: 87.5%.	C	C	C	1	1	1
A 55-year-old man with a history of heavy smoking presents to the clinic for a routine check-up. He mentions he has not been screened for any diseases recently. According to the United States Preventive Services Task Force (USPSTF), which of the following is the most appropriate screening test to recommend for this patient? A) Colonoscopy every 10 years B) Annual prostate-specific antigen (PSA) testing C) Low-dose computed tomography (CT) for lung cancer D) Mammography every 2 years E) Annual fecal occult blood test	non-calculation	Public health and preventive medicine questions	Medium	Surgery	C	The answer is: C	According to the United States Preventive Services Task Force (USPSTF), the most appropriate screening test to recommend for a 55-year-old man with a history of heavy smoking would be low-dose computed tomography (CT) for lung cancer. Lung cancer is the leading cause of cancer-related deaths in the United States, and screening with low-dose CT has been found to reduce lung cancer mortality in high-risk individuals, such as heavy smokers, between the ages of 55 and 80. Therefore, option C) low-dose computed tomography (CT) for lung cancer is the correct answer in this case.	The answer is: C	According to the information provided, the patient is a 55-year-old man with a history of heavy smoking. Based on this information, the most appropriate screening test to recommend for this patient, according to the United States Preventive Services Task Force (USPSTF), is option C) Low-dose computed tomography (CT) for lung cancer. The USPSTF recommends low-dose CT screening for lung cancer in adults aged 55-80 years who have a 30 pack-year smoking history and currently smoke or have quit within the past 15 years. The patient's history of heavy smoking puts him at an increased risk for developing lung cancer. Option A) Colonoscopy every 10 years is not the most appropriate screening test for this patient because colonoscopy is recommended as a screening tool for colorectal cancer, and the patient's smoking history does not put him at an increased risk for this specific cancer. Option B) Annual prostate-specific antigen (PSA) testing is not the most appropriate screening test for this patient because the patient is male and PSA testing is recommended for the early detection of prostate cancer, which predominantly affects males. Option D) Mammography every 2 years is not the most appropriate screening test for this patient because mammography is used for breast cancer screening, which is more common in females. Option E) Annual fecal occult blood test is not the most appropriate screening test for this patient because it is used for colorectal cancer screening, and the patient's smoking history does not put him at an increased risk for this cancer. In conclusion, low-dose computed tomography (CT) for lung cancer is the most appropriate screening test to recommend for this patient based on his age, smoking history, and the USPSTF recommendations.	The answer is: C	First, it is important to note that the patient is a heavy smoker, which puts him at increased risk for developing lung cancer. The United States Preventive Services Task Force (USPSTF) recommendations for lung cancer screening specifically address individuals who are at high risk for lung cancer due to their smoking history. The most appropriate screening test to recommend for this patient, according to the USPSTF, is C) Low-dose computed tomography (CT) for lung cancer. Lung cancer screening with low-dose CT has been shown to reduce mortality in individuals who are at high risk for developing lung cancer, such as heavy smokers. This screening test allows for the detection of lung cancer at earlier stages when it is more likely to be treatable. Options A, D, and E are not the most appropriate screening tests for this patient because they do not address the increased risk for lung cancer associated with heavy smoking. Option B, annual prostate-specific antigen (PSA) testing, is not the most appropriate screening test for this patient because it is not recommended for routine screening by the USPSTF. The USPSTF recommends shared decision-making regarding prostate cancer screening in men aged 55 to 69 years, taking into account individual patient preferences and values. Therefore, the most appropriate screening test to recommend for this patient is C) Low-dose computed tomography (CT) for lung cancer.	C	C	C	1	1	1
A 68-year-old man is scheduled for a hip replacement surgery. His medical history includes hypertension and type 2 diabetes. He has been a smoker for 40 years and drinks alcohol occasionally. His BMI is 27 kg/m2. His physical examination reveals no abnormalities. Calculate his ASA (American Society of Anesthesiologists) physical status classification and choose the correct option: A. ASA I B. ASA II C. ASA III D. ASA IV E. ASA V	calculation	Clinical score calculations	Easy	Anesthesiology	C	The answer is B.	Based on the information provided, the patient has hypertension, type 2 diabetes, and a history of smoking for 40 years. These comorbidities put the patient at risk for perioperative complications. The patient's physical examination reveals no abnormalities, indicating that the conditions are well controlled. According to the ASA physical status classification system: - ASA I: A normal healthy patient - ASA II: A patient with mild systemic disease, well controlled with medications. Given the patient's medical history and well-controlled conditions, the appropriate classification for this patient would be ASA II. Therefore, the correct option is B. ASA II.	The answer is: B	To determine the ASA physical status classification, we need to assess the patient's overall health and classify their fitness for surgery. The ASA classification includes five categories: A. ASA I: A normal healthy patient without any systemic disease. B. ASA II: A patient with mild systemic disease, such as well-controlled hypertension, controlled diabetes, obesity, or smoking. C. ASA III: A patient with severe systemic disease that limits their daily activities but is not incapacitating. It may include controlled or poorly controlled diabetes, moderate to severe chronic obstructive pulmonary disease (COPD), or symptomatic heart disease. D. ASA IV: A patient with severe systemic disease that is a constant threat to life, such as unstable angina, severe heart failure, or uncontrolled diabetes. E. ASA V: A moribund patient who is not expected to survive without the surgery, such as a patient with end-stage organ failure. In this case, the patient has hypertension, type 2 diabetes, a smoking history, and an occasional alcohol intake. He has a BMI of 27 kg/m2, which indicates overweight but not obesity. His physical examination is normal, suggesting no significant abnormalities. Based on this information, we can classify this patient's ASA physical status as ASA II, as he has mild systemic diseases (hypertension and controlled type 2 diabetes) and a history of smoking. Therefore, the correct answer is B. ASA II.	The answer is B.	To determine the ASA physical status classification for the patient, we need to consider his medical history and physical examination findings. The patient has hypertension, type 2 diabetes, and a history of smoking for 40 years. These factors indicate an increased risk for surgery and anesthesia. However, his physical examination reveals no abnormalities. Based on this information, the patient's ASA physical status classification would be ASA II. ASA II represents a patient with mild to moderate systemic disease that is well-controlled and does not limit daily activities. Therefore, the correct option is B. ASA II.	B	B	B	0	0	0
A 70-year-old woman with chronic kidney disease is prescribed a medication that is primarily excreted by the kidneys. The normal dosage for this medication is 100 mg daily. The patient's creatinine clearance is calculated to be 30 ml/min. If the normal creatinine clearance is 120 ml/min, what should be her adjusted daily dosage of the medication? A. 25 mg B. 30 mg C. 50 mg D. 75 mg E. 100 mg	calculation	Drug dosage calculations	Easy	Nephrology	A	Apologies for the confusion. The correct answer is A, 25 mg.	The adjusted daily dosage of the medication for the 70-year-old woman with chronic kidney disease should be calculated based on her reduced creatinine clearance. To determine the adjusted dosage, we use the equation: Adjusted dosage = (Creatinine clearance of patient / Normal creatinine clearance) × Normal dosage Substituting the values given in the question: Adjusted dosage = (30 ml/min / 120 ml/min) × 100 mg Simplifying: Adjusted dosage = 0.25 × 100 mg Adjusted dosage = 25 mg Therefore, the correct answer is A. 25 mg.	The answer is: A	To adjust the daily dosage of a medication for a patient with reduced renal function, you need to consider the patient's creatinine clearance (CrCl). The CrCl is a measure of how well the kidneys are able to filter waste products from the blood. It is calculated based on the patient's serum creatinine level, age, weight, and gender. In this case, the patient's CrCl is calculated to be 30 ml/min. To determine the appropriate adjusted dosage, you need to compare the patient's CrCl to the normal CrCl (120 ml/min). The adjusted dosage is calculated as follows: Adjusted dosage = (CrCl of patient / Normal CrCl) * Normal dosage In this case: Adjusted dosage = (30 / 120) * 100 mg Simplifying the equation: Adjusted dosage = (0.25) * 100 mg So, the adjusted daily dosage should be 25 mg (Option A).	The answer is A.	To calculate the adjusted dosage of the medication for the patient with chronic kidney disease, we need to consider the patient's creatinine clearance. Creatinine clearance is a measure of kidney function and is used to estimate how well the kidneys are able to filter waste products from the blood. In this case, the patient's creatinine clearance is 30 ml/min, compared to the normal value of 120 ml/min. Creatinine clearance can be used to estimate renal drug clearance, as many drugs are primarily excreted by the kidneys. The equation used to estimate renal drug clearance is: Renal drug clearance = Creatinine clearance * (100 / normal creatinine clearance) To calculate the adjusted dosage of the medication, we need to divide the patient's creatinine clearance by the normal creatinine clearance and then multiply it by the normal dosage: Adjusted dosage = patient's creatinine clearance / normal creatinine clearance * normal dosage Plugging in the numbers: Adjusted dosage = 30 ml/min / 120 ml/min * 100 mg Simplifying, Adjusted dosage = 0.25 * 100 mg Adjusted dosage = 25 mg Therefore, the correct answer is A. 25 mg	A	A	A	1	1	1
A 60-year-old male with chronic obstructive pulmonary disease (COPD) is prescribed a new inhaler medication, Salmeterol, by his physician. The recommended dosage is 50 micrograms (mcg) twice daily. The inhaler contains 120 doses of 25 mcg each. How many inhalers should the patient purchase to last him for one month (30 days)? A) 1 inhaler B) 2 inhalers C) 3 inhalers D) 4 inhalers E) 5 inhalers	calculation	Drug dosage calculations	Easy	Pulmonology	D	The answer is: A	To calculate the number of inhalers the patient should purchase, we need to determine the number of doses needed for one month. The patient is prescribed 50 mcg twice daily, which means a total of 100 mcg per day. To find the number of doses required for one month, we multiply the daily dosage by the number of days in a month: 100 mcg/day x 30 days/month = 3000 mcg/month. Since the inhaler contains doses of 25 mcg each, we divide the total amount needed (3000 mcg) by the dose per inhaler (25 mcg): 3000 mcg / 25 mcg = 120 doses. Since each inhaler contains 120 doses, the patient will need to purchase 1 inhaler to last him for one month. Therefore, the answer is: A) 1 inhaler.	The answer is: A.	To calculate the number of inhalers the patient should purchase to last him for one month, we need to determine how many doses he will take in a day and then calculate how many doses he will require for 30 days. The recommended dosage is 50 mcg twice daily. This means the patient will take 50 mcg in the morning and another 50 mcg in the evening. Each inhaler contains 120 doses of 25 mcg each. This means that one inhaler provides a total of 120 x 25 = 3000 mcg. To calculate how many doses the patient needs for one day, we add the morning and evening doses: 50 mcg + 50 mcg = 100 mcg. So, the patient requires 100 mcg of medication per day. To calculate how many inhalers the patient needs for one month, we multiply the daily dosage by the number of days in a month (30): 100 mcg x 30 days = 3000 mcg. Therefore, the patient will require 3000 mcg in one month. Since one inhaler provides 3000 mcg, the patient needs to purchase 3000 mcg / 3000 mcg = 1 inhaler. Hence, the patient should purchase 1 inhaler to last him for one month. The correct answer is A) 1 inhaler.	The answer is: D	To determine how many inhalers the patient should purchase, we need to calculate the total number of doses needed for one month and divide it by the number of doses in each inhaler. The patient needs to take the inhaler twice daily for 30 days, so the total number of doses needed for one month is: 2 doses/day * 30 days = 60 doses Each inhaler contains 120 doses of 25 mcg each, so we need to determine how many inhalers are needed to provide 60 doses: 120 doses / 25 mcg = 4.8 inhalers Since we cannot purchase a fraction of an inhaler, we need to round up to the nearest whole number. Therefore, the patient should purchase: 4 inhalers (option D)	A	A	D	0	0	1
A 25-year-old woman presents to the emergency department with a 5-day history of fever, headache, and a stiff neck. She has a history of recurrent urinary tract infections. She reports no recent travel or sick contacts. On physical examination, her temperature is 38.5Â°C (101.3Â°F), and she has nuchal rigidity. A lumbar puncture is performed, and the cerebrospinal fluid analysis reveals increased white blood cells, low glucose, and high protein. Gram stain of the cerebrospinal fluid shows gram-negative rods. Which of the following is the most likely causative organism? A. Streptococcus pneumoniae B. Neisseria meningitidis C. Escherichia coli D. Haemophilus influenzae E. Listeria monocytogenes	non-calculation	Diagnosis based on symptoms	Easy	Infectious Diseases	C	The answer is: C	The most likely causative organism in this scenario is Escherichia coli (Choice C). The patient's history of recurrent urinary tract infections is significant because E. coli is a common cause of urinary tract infections. In this case, E. coli has likely ascended from the urinary tract to cause a urinary tract infection, leading to urosepsis, which can lead to meningitis. The clinical presentation of fever, headache, stiff neck, and nuchal rigidity is consistent with meningitis, which is an infection of the meninges. The cerebrospinal fluid analysis findings of increased white blood cells, low glucose, and high protein are also consistent with bacterial meningitis. Gram stain of the cerebrospinal fluid showing gram-negative rods further supports the diagnosis of E. coli as the causative organism. Therefore, the most likely causative organism in this case is Escherichia coli (Choice C).	The answer is C.	Based on the presenting symptoms and the findings on lumbar puncture, the patient likely has meningitis. Meningitis is an infection of the meninges, the protective membranes covering the brain and spinal cord. The classic symptoms of meningitis include fever, headache, and a stiff neck. The cerebrospinal fluid analysis is a crucial diagnostic test in evaluating meningitis. In this case, the analysis reveals increased white blood cells, low glucose, and high protein. These findings are consistent with bacterial meningitis, as opposed to viral or fungal meningitis. Gram staining is performed on the cerebrospinal fluid, which helps to identify the causative organism. The Gram stain in this case shows gram-negative rods. Based on this information, the most likely causative organism is Escherichia coli, which is a common cause of meningitis in adults with urinary tract infections. Therefore, the correct answer is C. Escherichia coli.	The answer is: C	The patient presents with a fever, headache, and a stiff neck, which are classic symptoms of meningitis. The physical examination findings of nuchal rigidity further support this diagnosis. The cerebrospinal fluid analysis shows increased white blood cells, low glucose, and high protein, which are consistent with bacterial meningitis. Gram staining reveals gram-negative rods. Gram-negative organisms that commonly cause meningitis include Neisseria meningitidis, Escherichia coli, and Haemophilus influenzae. The patient's history of recurrent urinary tract infections suggests a possible urinary tract source for the infection. Among the choices, the most likely causative organism in this case is Escherichia coli (Choice C). It is a common cause of urinary tract infections and can ascend to cause meningitis in certain individuals, such as those with anatomical abnormalities or underlying immunosuppression. Therefore, the correct answer is Choice C: Escherichia coli.	C	C	C	1	1	1
A 70-year-old male patient was brought to the emergency department after a motor vehicle accident. He has a Glasgow Coma Scale (GCS) score of 15, systolic blood pressure of 90 mmHg, and respiratory rate of 22/min. He has a penetrating wound in the abdomen. Calculate his Revised Trauma Score (RTS) and choose the correct range from the below options. A) RTS > 12 B) 11 < RTS < 12 C) 7 < RTS < 8 D) 4 < RTS < 7 E) RTS < 4	calculation	Clinical score calculations	Medium	Surgery	C	The answer is: B	To calculate the Revised Trauma Score (RTS), we use the following criteria: - Glasgow Coma Scale (GCS): The maximum score is 15, with a lower score indicating a more severe head injury. - Systolic blood pressure (SBP): The minimum score is 0, with a higher score indicating better blood pressure. - Respiratory rate (RR): The minimum score is 0, with a higher score indicating a more normal respiratory rate. For this patient, the GCS score of 15 and RR score of 22 are both normal, so they receive the maximum score of 4 for each. The SBP score of 90 mmHg falls within the range of 76-89 mmHg, which gives a score of 3. Adding up the scores: GCS score: 4 SBP score: 3 RR score: 4 RTS = GCS score + SBP score + RR score RTS = 4 + 3 + 4 RTS = 11 Based on the calculation, the patient's Revised Trauma Score (RTS) is 11. Therefore, the correct answer is B) 11 < RTS < 12.	The answer is: B	To calculate the Revised Trauma Score (RTS), we assign points based on the patient's Glasgow Coma Scale (GCS) score, systolic blood pressure, and respiratory rate. GCS Score: A GCS score of 15 is the maximum score and assigns 4 points. Systolic Blood Pressure: A systolic blood pressure of 90 mmHg assigns 3 points. Respiratory Rate: A respiratory rate of 22/min assigns 4 points. To obtain the RTS, we sum up the points from each category: GCS score (4) + systolic blood pressure (3) + respiratory rate (4) = 11 The patient's Revised Trauma Score (RTS) is 11. Based on the given options, the correct range would be B) 11 < RTS < 12.	The answer is: D	To calculate the Revised Trauma Score (RTS), we need to assign points to the patient's Glasgow Coma Scale (GCS) score, systolic blood pressure, and respiratory rate. GCS score of 15 is the highest score possible and corresponds to 4 points. Systolic blood pressure of 90 mmHg corresponds to 0 points. Respiratory rate of 22/min corresponds to 2 points. To calculate the RTS, we add these points together: 4 + 0 + 2 = 6. Based on the calculated RTS of 6, the correct range would be D) 4 < RTS < 7.	B	B	D	0	0	0
A 5-year-old boy is brought to the clinic by his parents for frequent nosebleeds and easy bruising. His past medical history is unremarkable. His parents are not related and there is no family history of bleeding disorders. Physical examination shows multiple ecchymoses on his legs and arms. Laboratory tests show a prolonged activated partial thromboplastin time (aPTT) with a normal prothrombin time (PT) and platelet count. Which of the following is the most likely diagnosis? A. Hemophilia A B. Von Willebrand Disease C. Thrombocytopenia D. Disseminated Intravascular Coagulation (DIC) E. Factor V Leiden	non-calculation	Pathophysiology questions	Medium	Pediatrics	A	The answer is: B	B. Von Willebrand Disease Von Willebrand Disease is characterized by deficient or defective von Willebrand factor, a protein that is necessary for platelet adhesion and clot formation. It can present with symptoms such as frequent nosebleeds, easy bruising, and prolonged bleeding time. In this case, the prolonged aPTT suggests a defect in the intrinsic pathway of coagulation, which is consistent with Von Willebrand Disease. Hemophilia A and Factor V Leiden would typically present with a prolonged PT, not a prolonged aPTT. Thrombocytopenia would result in a low platelet count, which is not seen in this case. Disseminated Intravascular Coagulation (DIC) typically presents with abnormal coagulation markers such as a prolonged PT and aPTT, as well as low platelet count. Therefore, Von Willebrand Disease is the most likely diagnosis in this case.	The answer is: B	The most likely diagnosis in this patient is Von Willebrand Disease (VWD). Nosebleeds and easy bruising are common clinical manifestations of VWD. The presence of multiple ecchymoses on the legs and arms further supports the diagnosis. Laboratory testing shows a prolonged activated partial thromboplastin time (aPTT), which is seen in VWD due to impaired platelet function or low levels of von Willebrand factor (vWF) - a protein involved in platelet adhesion and clotting cascade. The prothrombin time (PT) and platelet count are normal, ruling out other bleeding disorders such as hemophilia A (A) and thrombocytopenia (C). Disseminated Intravascular Coagulation (DIC) (D) is characterized by abnormal activation of coagulation pathways and widespread clot formation, resulting in both prolonged PT and aPTT. This patient's PT is normal, so DIC is not the likely diagnosis. Factor V Leiden (E) is a mutation in a clotting factor that leads to increased risk of venous thromboembolism, but it does not cause increased bleeding. This patient's symptoms are suggestive of a bleeding disorder rather than a thrombotic disorder. Therefore, the correct answer is B. Von Willebrand Disease.	The answer is: B	Based on the given information, the most likely diagnosis in this case is B. Von Willebrand Disease. This is supported by the frequent nosebleeds, easy bruising, and the laboratory finding of a prolonged aPTT with normal PT and platelet count. Von Willebrand Disease is a common inherited bleeding disorder that affects the ability of blood to clot. It is characterized by a deficiency or dysfunction of von Willebrand factor, which plays a crucial role in platelet adhesion and clot formation. This can result in prolonged bleeding time, easy bruising, and frequent nosebleeds. Hemophilia A is unlikely in this case as it typically presents in males and there is no family history of bleeding disorders. Thrombocytopenia would manifest as a decreased platelet count and is not supported by the laboratory findings. DIC is characterized by abnormal clotting leading to both bleeding and thrombosis, but there is no evidence of abnormality in the PT or platelet count. Factor V Leiden is a genetic mutation that increases the risk of abnormal blood clotting, but it would not present with the symptoms of frequent nosebleeds and easy bruising. Therefore, B. Von Willebrand Disease is the most likely diagnosis.	B	B	B	0	0	0
A 70-year-old man is scheduled for a hip replacement surgery. His medical history includes hypertension, diabetes, and a myocardial infarction 4 years ago. He quit smoking 2 years ago but had a 30-pack year history before quitting. He drinks alcohol occasionally. The patient's daily medications include lisinopril, metformin, and aspirin. The anesthesiologist wants to calculate the patient's Revised Cardiac Risk Index (RCRI) to predict his risk of perioperative cardiac complications. Which of the following is the correct RCRI for this patient? A) 1 B) 2 C) 3 D) 4 E) 5	calculation	Clinical score calculations	Medium	Anesthesiology	C	The answer is: B	Based on the patient's medical history and risk factors, we can calculate the Revised Cardiac Risk Index (RCRI) to estimate his risk of perioperative cardiac complications. The RCRI includes 6 parameters, with each parameter being assigned a score of 1 point. The parameters are: 1. High-risk surgery (hip replacement surgery is considered high-risk): 1 point 2. History of ischemic heart disease (myocardial infarction): 1 point 3. History of heart failure or left ventricular ejection fraction (LVEF) <35%: 1 point 4. History of cerebrovascular disease (stroke or transient ischemic attack): 1 point 5. Preoperative insulin treatment: 1 point 6. Preoperative serum creatinine level >2.0 mg/dL: 1 point Based on the provided information, the patient has: - High-risk surgery (1 point) - History of ischemic heart disease (1 point) - No history of heart failure or LVEF <35% (0 points) - No history of cerebrovascular disease (0 points) - No mention of preoperative insulin treatment (0 points) - No mention of preoperative serum creatinine level >2.0 mg/dL (0 points) Therefore, the correct RCRI for this patient is 2 points (Option B).	The answer is: C	To calculate the Revised Cardiac Risk Index (RCRI), we assign points for each risk factor and add up the total. The risk factors considered in the RCRI are age greater than 70, history of myocardial infarction, history of congestive heart failure, history of cerebrovascular disease, insulin treatment for diabetes, renal insufficiency (Cr > 2), and high-risk surgery. In this case, the patient has the following risk factors: 1. Age greater than 70: Yes (+1 point) 2. History of myocardial infarction: Yes (+1 point) 3. No history of congestive heart failure: No additional points 4. No history of cerebrovascular disease: No additional points 5. No insulin treatment for diabetes: No additional points 6. No mention of renal insufficiency: No additional points 7. Hip replacement surgery is considered a high-risk surgery: Yes (+1 point) Adding up the points, the correct RCRI for this patient is 1+1+1=3. Therefore, the correct answer is C) 3.	The answer is: B	To calculate the Revised Cardiac Risk Index (RCRI), we need to consider the following risk factors: 1. High-risk surgery (intraperitoneal, intrathoracic, or suprainguinal vascular surgeries): Hip replacement surgery is not classified as high-risk surgery. 2. History of ischemic heart disease: The patient had a myocardial infarction 4 years ago, so this risk factor is present. 3. History of congestive heart failure (CHF): There is no mention of CHF in the patient's medical history, so this risk factor is absent. 4. History of cerebrovascular disease: There is no mention of cerebrovascular disease in the patient's medical history, so this risk factor is absent. 5. Preoperative treatment with insulin: The patient is taking metformin but not insulin, so this risk factor is absent. 6. Preoperative serum creatinine > 2.0 mg/dL: There is no information provided about the patient's serum creatinine level, so we cannot determine if this risk factor is present or absent. We will assume it is absent. Based on the information provided, the patient has two risk factors (history of ischemic heart disease and quit smoking < 2 years) The correct RCRI for this patient is B) 2.	B	C	B	0	1	0
A 3-year-old child weighing 15 kg is diagnosed with a severe bacterial infection. The physician decides to treat the child with Amoxicillin, which is to be administered orally. The recommended dosage of Amoxicillin for severe infections is 45 mg/kg/day, divided into two doses. What is the volume (in mL) of Amoxicillin suspension (250 mg/5mL) that should be administered per dose? A. 3.5 mL B. 6.75 mL C. 13.5 mL D. 27 mL E. 54 mL	calculation	Drug dosage calculations	Hard	Infectious Diseases	C	The answer is: C.	To calculate the volume of Amoxicillin suspension that should be administered per dose, we need to calculate the total dosage per day and then divide it into two equal doses. Step 1: Calculate the total dosage per day. The child weighs 15 kg, and the recommended dosage is 45 mg/kg/day. Therefore, the total dosage per day is: 45 mg/kg/day × 15 kg = 675 mg Step 2: Divide the total dosage into two equal doses. The child should receive two equal doses per day, so: 675 mg ÷ 2 = 337.5 mg per dose Step 3: Convert the dosage into milliliters. The Amoxicillin suspension has a concentration of 250 mg/5 mL. Therefore, to find the volume in milliliters, we can use the following equation: Dosage (in mg) ÷ Concentration (in mg/mL) = Volume (in mL) 337.5 mg ÷ 250 mg/mL = 1.35 mL So, the correct answer is C. 13.5 mL.	The answer is: B.	To find the volume of Amoxicillin suspension that should be administered per dose, we need to calculate the total daily dosage and then divide it into two equal doses. The recommended dosage of Amoxicillin for severe infections is 45 mg/kg/day. Given that the child weighs 15 kg, we can calculate the total daily dosage as follows: Total daily dosage = 45 mg/kg/day × 15 kg = 675 mg/day Now, we need to divide the total daily dosage into two equal doses. Per dose = Total daily dosage / 2 = 675 mg / 2 = 337.5 mg The Amoxicillin suspension concentration is 250 mg/5 mL. To find the volume needed for 337.5 mg, we can set up the following proportion: 250 mg/5 mL = 337.5 mg/x mL Cross-multiplying: 250 mg * x mL = 5 mL * 337.5 mg Dividing both sides by 250 mg: x mL = (5 mL * 337.5 mg) / 250 mg Simplifying: x mL = 1687.5 mL / 250 x mL = 6.75 mL Therefore, the volume of Amoxicillin suspension that should be administered per dose is 6.75 mL. The answer is B. 6.75 mL.	The answer is: C.	To calculate the correct dosage of Amoxicillin suspension for the 3-year-old child, we need to follow these steps: Step 1: Calculate the total daily dosage of Amoxicillin required. The child weighs 15 kg, and the recommended dosage is 45 mg/kg/day. So, the total daily dosage would be: 45 mg/kg/day * 15 kg = 675 mg/day. Step 2: Divide the total daily dosage into two equal doses. Since the dosage is to be divided into two doses, each dose would be: 675 mg/day / 2 = 337.5 mg/dose. Step 3: Convert the dose from mg to mL using the concentration of the Amoxicillin suspension. The Amoxicillin suspension concentration is 250 mg/5 mL. So, to determine the volume in mL required per dose, divide the dose by the concentration: 337.5 mg/dose / (250 mg/5 mL) = 13.5 mL/dose. Thus, the correct answer is C. 13.5 mL.	C	B	C	1	0	1
A clinical trial is conducted on 100 patients with chronic heart failure, using a new drug intended to reduce the rate of hospital readmission. The control group, who received standard treatment, had a readmission rate of 25%. The experimental group, who received the new drug, had a readmission rate of 15%. What is the absolute risk reduction (ARR) associated with the new drug? A) 5% B) 10% C) 15% D) 20% E) 25%	calculation	Statistical data interpretation	Hard	Cardiology	B	The answer is: B	The absolute risk reduction (ARR) is calculated by subtracting the risk in the control group from the risk in the experimental group. In this case, the control group had a readmission rate of 25% and the experimental group had a readmission rate of 15%. Thus, the ARR would be: ARR = 25% - 15% = 10% Therefore, the correct answer is B) 10%.	The answer is: B	To calculate the absolute risk reduction (ARR) associated with the new drug, we need to subtract the readmission rate of the control group from the readmission rate of the experimental group. Control group readmission rate: 25% Experimental group readmission rate: 15% ARR = Control group readmission rate - Experimental group readmission rate ARR = 25% - 15% ARR = 10% Therefore, the absolute risk reduction (ARR) associated with the new drug is 10%. The correct answer is B) 10%.	The answer is: B	To calculate the absolute risk reduction (ARR), we need to find the difference between the control group's readmission rate and the experimental group's readmission rate. The control group had a readmission rate of 25%, while the experimental group had a readmission rate of 15%. So the ARR is 25% - 15% = 10%. Therefore, the correct answer is B) 10%.	B	B	B	1	1	1
A 47-year-old woman with a history of hypertension and type 2 diabetes mellitus is diagnosed with chronic kidney disease (CKD). She is started on an angiotensin-converting enzyme (ACE) inhibitor to slow the progression of her CKD. Despite treatment, her glomerular filtration rate (GFR) continues to decline over the next few years. Which of the following factors is most likely contributing to the progression of her CKD despite treatment? A) Resistance to ACE inhibitors B) Progression of underlying hypertension and diabetes C) Adherence to a high protein diet D) Development of secondary hyperparathyroidism E) Persistent urinary tract infections	non-calculation	Disease progression and prognosis	Hard	Nephrology	B	The answer is: B	B) Progression of underlying hypertension and diabetes is the most likely factor contributing to the progression of her CKD despite treatment with an ACE inhibitor. Hypertension and diabetes are the leading causes of CKD, and uncontrolled blood pressure and glucose levels can further damage the kidneys. It is important to manage these underlying conditions to slow the progression of CKD. While factors such as resistance to ACE inhibitors, a high protein diet, secondary hyperparathyroidism, and persistent urinary tract infections can all have an impact on kidney function, the primary cause in this case is likely the progression of hypertension and diabetes.	The answer is: B	B) Progression of underlying hypertension and diabetes. The most likely factor contributing to the progression of the patient's CKD despite treatment is the progression of underlying hypertension and diabetes. Hypertension and diabetes are two of the most common causes of CKD. The presence of these underlying conditions puts the patient at risk for further kidney damage. Even with treatment, if the hypertension and diabetes are not well controlled, they can continue to cause damage to the kidneys and lead to further decline in GFR. ACE inhibitors are commonly used to treat hypertension in patients with CKD. These medications help to control blood pressure and reduce proteinuria, which can slow down the progression of CKD. However, in some patients, there may be resistance to ACE inhibitors, meaning that the medication is not effectively controlling blood pressure or reducing proteinuria. This resistance can contribute to the progression of CKD, but it is less likely to be the main factor in this case since the patient is already on ACE inhibitor treatment. Adherence to a high protein diet can also contribute to CKD progression. A high protein diet increases the workload on the kidneys and can worsen kidney function in patients with CKD. However, in this case, there is no information provided about the patient's adherence to a high protein diet, so it is not the most likely factor contributing to CKD progression. Development of secondary hyperparathyroidism can occur in patients with CKD. As kidney function declines, the kidneys are less able to regulate calcium and phosphate levels in the body, leading to elevated levels of parathyroid hormone (PTH) and secondary hyperparathyroidism. While secondary hyperparathyroidism can contribute to CKD progression, it is not the most likely factor in this case without further information about the patient's calcium, phosphate, and PTH levels. Persistent urinary tract infections (UTIs) can also contribute to CKD progression. UTIs can cause inflammation and scarring of the kidneys, leading to further decline in kidney function. However, without information about the patient's history of UTIs or current UTI status, it cannot be determined if this is the most likely factor contributing to CKD progression in this case. Overall, the most likely factor contributing to the progression of CKD despite treatment in this patient with a history of hypertension and diabetes is the progression of the underlying hypertension and diabetes themselves.	The answer is: B	In this case, we have a 47-year-old woman with a history of hypertension and type 2 diabetes mellitus who has been diagnosed with chronic kidney disease (CKD). She is started on an angiotensin-converting enzyme (ACE) inhibitor to slow the progression of her CKD. However, despite treatment, her glomerular filtration rate (GFR) continues to decline over the next few years. To determine which factor is most likely contributing to the progression of her CKD despite treatment, let's analyze the options given: A) Resistance to ACE inhibitors: While it is possible for some patients to develop resistance to ACE inhibitors, it is less likely to be the primary reason for the worsening kidney function in this case. B) Progression of underlying hypertension and diabetes: Hypertension and diabetes are two common causes of CKD. If the patient's underlying hypertension and diabetes are not well controlled, it can lead to further kidney damage and progression of CKD. This is a plausible contributing factor. C) Adherence to a high protein diet: A high protein diet is typically not recommended for patients with CKD as it can increase the workload on the kidneys. However, given that the patient is on ACE inhibitors, it is less likely that a high protein diet is the primary reason for the progression of her CKD. D) Development of secondary hyperparathyroidism: Secondary hyperparathyroidism can occur in patients with CKD due to impaired vitamin D activation and calcium metabolism. While it can contribute to the progression of CKD, it is less likely to be the primary reason in this case. E) Persistent urinary tract infections: Urinary tract infections can lead to kidney damage if left untreated or not managed properly. However, if the infections are being appropriately treated, it is less likely to be the primary reason for the progression of CKD. Based on the options provided, the most likely contributing factor to the progression of this patient's CKD despite treatment is B) Progression of underlying hypertension and diabetes. It is important to note that there may be other factors involved that are not mentioned in the given information. A comprehensive evaluation of her medical history, medication adherence, lifestyle factors, and other possible complications would be necessary to fully assess the situation.	B	B	B	1	1	1
A 35-year-old woman visits her gynecologist for a routine check-up. The gynecologist recommends a new diagnostic test for ovarian cancer that has a sensitivity of 90% and a specificity of 95%. The prevalence of ovarian cancer in this age group is approximately 0.4%. If the woman's test result is positive, what is the probability that she actually has ovarian cancer? A) 0.4% B) 6.7% C) 15% D) 30% E) 45%	calculation	Diagnostic test calculations	Medium	Obstetrics and Gynecology	B	The answer is: B	To calculate the probability that the woman actually has ovarian cancer given a positive test result, we can use Bayes' theorem. Let's denote: A = woman has ovarian cancer B = woman's test result is positive Now, we can use the formula: P(A|B) = (P(B|A) * P(A)) / P(B) P(A|B) represents the probability of having ovarian cancer given a positive test result. P(B|A) represents the sensitivity of the test, which is 90% (0.9). P(A) represents the prevalence of ovarian cancer in this age group, which is 0.4% (0.004). P(B) represents the probability of a positive test result, which is calculated using the following equation: P(B) = (P(B|A) * P(A)) + (P(B|not A) * P(not A)) P(B|not A) represents the probability of a positive test result given not having ovarian cancer, which is equal to 1 - specificity, or 1 - 0.95, which is 0.05. P(not A) represents the complement of P(A), which is equal to 1 - P(A), or 1 - 0.004, which is 0.996. Therefore, P(B) = (0.9 * 0.004) + (0.05 * 0.996) = 0.0036 + 0.0498 = 0.0534 Now, we can calculate P(A|B): P(A|B) = (0.9 * 0.004) / 0.0534 = 0.0036 / 0.0534 ≈ 0.0674 This is approximately 6.7%, which corresponds to option B).	The answer is: B) 6.7%.	To calculate the probability that the woman actually has ovarian cancer given a positive test result, we need to use Bayes' theorem. Bayes' theorem is a mathematical formula that calculates the conditional probability of an event based on prior knowledge of related events. Let's break down the probabilities and plug them into the formula: P(Cancer) = 0.4% (prevalence of ovarian cancer) P(No Cancer) = 100% - 0.4% = 99.6% P(Positive | Cancer) = Sensitivity = 90% P(Negative | Cancer) = 100% - Sensitivity = 10% P(Positive | No Cancer) = 1 - Specificity = 1 - 95% = 5% P(Negative | No Cancer) = Specificity = 95% Now, let's calculate the probability of actually having cancer given a positive test result: P(Cancer | Positive) = (P(Positive | Cancer) * P(Cancer)) / (P(Positive | Cancer) * P(Cancer) + P(Positive | No Cancer) * P(No Cancer)) P(Cancer | Positive) = (0.90 * 0.004) / ((0.90 * 0.004) + (0.05 * 0.996)) = 0.0036 / (0.0036 + 0.0498) = 0.0036 / 0.0534 = 0.0674 Therefore, the probability that the woman actually has ovarian cancer given a positive test result is approximately 6.7%. The correct answer is B) 6.7%.	The answer is: B) 6.7%	To solve this problem, we need to use the formula for positive predictive value (PPV) given by PPV = (Sensitivity x Prevalence) / ((Sensitivity x Prevalence) + ((1 - Specificity) x (1 - Prevalence))). Given: Sensitivity = 90% Specificity = 95% Prevalence = 0.4% Plugging in these values into the formula: PPV = (0.9 x 0.004) / ((0.9 x 0.004) + ((1 - 0.95) x (1 - 0.004))) = 0.0036 / (0.0036 + (0.05 x 0.996)) = 0.0036 / (0.0036 + 0.0498) = 0.0036 / 0.0534 = 0.0677 So, the probability that the woman actually has ovarian cancer given a positive test result is approximately 6.77%, which is closest to option B) 6.7%.	B	B	B	1	1	1
A 45-year-old woman presents to the emergency department with sudden onset of severe chest pain that started an hour ago. She describes the pain as 'tearing' and it radiates to the back. She has a history of hypertension. On examination, her blood pressure is 180/100 mmHg and heart rate is 110 bpm. Which of the following is the most likely diagnosis? A. Acute myocardial infarction B. Pulmonary embolism C. Aortic dissection D. Pericarditis E. Pneumothorax	non-calculation	Diagnosis based on symptoms	Medium	Emergency Medicine	C	The answer is: C	The most likely diagnosis in this case is C. Aortic dissection. Aortic dissection is a potentially life-threatening condition characterized by a tear or separation in the layers of the aorta wall. The tearing sensation and radiation of the pain to the back are classic features of aortic dissection. Hypertension is a risk factor for aortic dissections. The elevated blood pressure and rapid heart rate are consistent with aortic dissection causing increased stress on the heart. Acute myocardial infarction (A) typically presents with chest pain that may radiate to the left arm/jaw and is often described as pressure or squeezing. Pulmonary embolism (B) presents with sudden onset pleuritic chest pain, shortness of breath, and sometimes hemoptysis. Pericarditis (D) usually presents with sharp chest pain that is worse with inspiration and lying flat. Pneumothorax (E) presents with sudden onset sharp chest pain, shortness of breath, and decreased breath sounds on one side of the chest.	The answer is: C	Based on the presentation, the most likely diagnosis in this case is C. Aortic dissection. Here's the reasoning behind the choice: 1. Sudden onset of severe chest pain: Aortic dissection typically presents with sudden and severe chest pain. The pain is often described as "tearing" or "ripping." This characteristic pain differentiates it from other causes of chest pain. 2. Radiates to the back: Aortic dissection pain often radiates to the back. This is due to the involvement of the aorta, which runs posteriorly. 3. History of hypertension: Hypertension is a major risk factor for aortic dissection. Chronic hypertension can weaken the walls of the aorta, making them more susceptible to dissection. 4. Blood pressure and heart rate findings: The elevated blood pressure (180/100 mmHg) and tachycardia (110 bpm) are consistent with aortic dissection. These findings are a result of the body's response to the pain and the stress caused by wall dissection and bleeding. 5. Exclusion of other possibilities: While other conditions can cause chest pain, the sudden onset, radiating pain, and specific blood pressure findings in this case are most consistent with aortic dissection. Acute myocardial infarction (A), pulmonary embolism (B), pericarditis (D), and pneumothorax (E) typically have different clinical presentations and findings. Given the history, presentation, and physical examination findings, aortic dissection (C) is the most likely diagnosis in this case. However, it is important to note that this is a medical emergency requiring immediate intervention. A prompt and accurate diagnosis is crucial for appropriate management and to prevent life-threatening complications.	The answer is: C	Based on the presentation, the most likely diagnosis is C. Aortic dissection. The severe tearing chest pain that radiates to the back, along with a history of hypertension and elevated blood pressure, are classic features of aortic dissection. The acute onset and severity of the pain, along with the patient's hemodynamic instability, are concerning for this life-threatening condition. Other choices such as acute myocardial infarction, pulmonary embolism, pericarditis, and pneumothorax can present with chest pain, but they do not typically have the characteristic tearing quality and back radiation seen in aortic dissection.	C	C	C	1	1	1
A new diagnostic test for Lyme disease has been developed. In a study of 1,000 individuals, 100 tested positive for Lyme disease. Among those who tested positive, 80 had Lyme disease as confirmed by a gold standard test, while 20 did not. Among the 900 who tested negative, 850 were healthy, and 50 actually had Lyme disease. What is the positive predictive value (PPV) of this new test? A. 0.60 B. 0.70 C. 0.80 D. 0.90 E. 1.00	calculation	Diagnostic test calculations	Medium	Infectious Diseases	C	The answer is: C.	To calculate the positive predictive value (PPV), we need to use the formula: PPV = True Positives / (True Positives + False Positives) In this case, the true positives are the 80 individuals who actually have Lyme disease, while the false positives are the 20 individuals who do not have Lyme disease but tested positive. So, the PPV = 80 / (80 + 20) = 80 / 100 = 0.80 Therefore, the correct answer is C. 0.80.	The answer is: C	To calculate the positive predictive value (PPV) of the new test for Lyme disease, we need to use the following formula: PPV = (True Positives) / (True Positives + False Positives) In this case, the true positives are the individuals who tested positive for Lyme disease and actually had the disease (80), and the false positives are the individuals who tested positive but did not have the disease (20). Therefore, PPV = 80 / (80 + 20) = 80 / 100 = 0.80 Therefore, the correct answer is option C. 0.80. The positive predictive value of the new test is 0.80 or 80%.	The answer is: C.	To calculate the positive predictive value (PPV), we need to determine the proportion of individuals who tested positive for Lyme disease and actually had the disease. From the information given: - Out of 1,000 individuals, 100 tested positive for Lyme disease. - Among those who tested positive, 80 had Lyme disease confirmed by a gold standard test, while 20 did not. - Among the 900 who tested negative, 50 actually had Lyme disease. To calculate PPV, we divide the number of true positives (correctly identified) by the total number of positives (test results indicating Lyme disease): PPV = True positives / Total positives True positives = 80 Total positives = 80 (true positives) + 20 (false positives) = 100 PPV = 80 / 100 = 0.80 Therefore, the positive predictive value (PPV) of this new test is 0.80. The correct answer is C. 0.80.	C	C	C	1	1	1
A 70 kg patient is scheduled for a surgical procedure and requires general anesthesia. The anesthesiologist decides to use Propofol for induction. The standard induction dose of Propofol is 2-2.5 mg/kg. However, this patient has severe liver disease, which slows the metabolism of Propofol by 50%. To avoid drug toxicity, the anesthesiologist must adjust the dosage. How much Propofol (in mg) should the anesthesiologist administer for induction? A) 70-87.5 mg B) 140-175 mg C) 210-262.5 mg D) 280-350 mg E) 350-437.5 mg	calculation	Drug dosage calculations	Hard	Anesthesiology	B	The answer is: A	To calculate the adjusted dosage of Propofol, we need to take into account the patient's body weight and the slowed metabolism due to severe liver disease. The patient weighs 70 kg, and the standard induction dose of Propofol is 2-2.5 mg/kg. Let's start by calculating the standard dosage range for a patient without liver disease: Standard dosage range for 70 kg patient: 2-2.5 mg/kg x 70 kg = 140-175 mg Since the patient has severe liver disease, which slows the metabolism by 50%, we need to reduce the dosage by half. This means we should consider a dosage range of half the standard dosage range: Half of the standard dosage range: 140-175 mg / 2 = 70-87.5 mg Therefore, the anesthesiologist should administer a dosage of Propofol within the range of 70-87.5 mg (Option A) to avoid drug toxicity in this patient.	The answer is A.	To calculate the dosage of Propofol needed for induction in a patient with severe liver disease, we will first determine the standard dose of Propofol for a 70 kg patient. The standard induction dose of Propofol is 2-2.5 mg/kg. Standard dose range = 2-2.5 mg/kg Patient's weight = 70 kg We will use the midpoint of the range for calculation: Standard dose = (2 mg/kg + 2.5 mg/kg) / 2 = 2.25 mg/kg Now we need to adjust the dosage based on the patient's liver disease. The patient's liver disease slows the metabolism of Propofol by 50%. Therefore, we need to reduce the dosage by 50%. Dosage adjustment = 2.25 mg/kg - (50% of 2.25 mg/kg) Dosage adjustment = 2.25 mg/kg - 1.125 mg/kg Dosage adjustment = 1.125 mg/kg Now, we can calculate the dosage of Propofol needed for induction in this patient. Dosage = Patient's weight x Dosage adjustment Dosage = 70 kg x 1.125 mg/kg Dosage = 78.75 mg The anesthesiologist should administer 78.75 mg of Propofol for induction in this patient. Therefore, the correct answer is A) 70-87.5 mg.	The answer is: A	To determine the appropriate dosage of Propofol for induction in this patient with severe liver disease, we need to take into account the reduced metabolism rate. The standard induction dose of Propofol is 2-2.5 mg/kg. However, due to the 50% reduction in metabolism, we only need to administer half of the standard dose. Step 1: Calculate the reduced dosage based on the patient's weight: 2-2.5 mg/kg x 70 kg = 140-175 mg Step 2: Adjust for the reduced metabolism rate: 140-175 mg x 0.5 = 70-87.5 mg Therefore, the anesthesiologist should administer 70-87.5 mg of Propofol for induction. The correct answer is A) 70-87.5 mg.	A	A	A	0	0	0
A new diagnostic test for rheumatoid arthritis has been developed. In a study of 1000 people, 200 people had rheumatoid arthritis and 800 people did not. The test correctly identified 160 people with rheumatoid arthritis (true positives) and incorrectly identified 40 people without rheumatoid arthritis as having the disease (false positives). Given this information, what is the specificity of the test? A) 20% B) 80% C) 85% D) 90% E) 95%	calculation	Diagnostic test calculations	Medium	Rheumatology	E	The answer is E.	The specificity of a diagnostic test refers to its ability to correctly identify individuals who do not have the disease. It is calculated by dividing the number of true negatives (individuals without the disease who are correctly identified as not having it) by the total number of individuals without the disease. In this case, 800 people did not have rheumatoid arthritis, and 40 of them were incorrectly identified as having the disease (false positives). Therefore, the number of true negatives is 800 - 40 = 760. The specificity of the test is therefore (true negatives / total number of individuals without the disease) * 100. Specificity = (760 / 800) * 100 = 95% Therefore, the answer is option E) 95%.	The answer is: E	To calculate the specificity of the test, we need to consider the number of true negatives and false positives. Specificity measures the proportion of correctly identified individuals without the disease (true negatives) out of the total number of individuals without the disease. In this case, we know that out of the 800 people without rheumatoid arthritis, the test correctly identified 760 of them (true negatives), while incorrectly identifying 40 of them as having the disease (false positives). To calculate specificity, we use the formula: Specificity = (true negatives / total number without disease) * 100 Specificity = (760 / 800) * 100 Specificity = 95 Therefore, the specificity of the test is 95%. Answer: E) 95%	I apologize for the confusion. The correct answer is E) 95%.	To determine the specificity of the test, we need to calculate the percentage of people without rheumatoid arthritis who were correctly identified as not having the disease (true negatives) out of the total number of people without the disease. In this case, the test correctly identified 800 - 40 = 760 people without rheumatoid arthritis as not having the disease. Therefore, the specificity of the test is (760 / 800) * 100% = 95%. So, the correct answer is E) 95%.	E	E	E	1	1	1
A new screening test for celiac disease has been developed. In a study of 1000 subjects, the test correctly identified 80 subjects with celiac disease (true positives) and incorrectly identified 20 healthy subjects as having celiac disease (false positives). There were 30 subjects with celiac disease that the test failed to identify (false negatives). The remaining subjects were correctly identified as being healthy (true negatives). What is the positive predictive value (PPV) of this new screening test for celiac disease? (A) 60% (B) 70% (C) 80% (D) 90% (E) 100%	calculation	Diagnostic test calculations	Medium	Gastroenterology	B	The answer is: C	To calculate the positive predictive value (PPV), we need to use the formula: PPV = (True Positives) / (True Positives + False Positives) * 100 In this case, the true positives are given as 80 and the false positives are given as 20. Plugging in the values, we get: PPV = 80 / (80 + 20) * 100 PPV = 80 / 100 * 100 PPV = 80% Therefore, the positive predictive value (PPV) of this new screening test for celiac disease is 80%. The answer is (C) 80%.	The answer is: C	To calculate the positive predictive value (PPV) of a screening test, we need to divide the number of true positive results by the total number of positive results. In this case, the true positive results are given as 80 subjects with celiac disease (CD), and the false positive results are given as 20 healthy subjects identified as having CD. So, the total number of positive results is 80 (true positive) + 20 (false positive) = 100. To calculate the PPV, we divide the number of true positives (80) by the total number of positive results (100) and multiply by 100 to express it as a percentage. PPV = (True positives / Total positives) x 100 = (80 / 100) x 100 = 80% Therefore, the positive predictive value (PPV) of this new screening test for celiac disease is 80%. The correct answer is (C) 80%.	The answer is C.	To calculate the positive predictive value (PPV) of the screening test for celiac disease, we need to use the formula: PPV = True Positives / (True Positives + False Positives) From the information provided in the study, we know that the test correctly identified 80 subjects with celiac disease (true positives) and incorrectly identified 20 healthy subjects as having celiac disease (false positives). Therefore, PPV = 80 / (80 + 20) = 80 / 100 = 0.8 = 80% The positive predictive value (PPV) of this new screening test for celiac disease is 80%. Therefore, the correct answer is (C) 80%.	C	C	C	0	0	0
A 23-year-old woman presents to the clinic with symptoms of depression. Over the past two weeks, she reports experiencing depressed mood, anhedonia, feelings of worthlessness, difficulty concentrating, hypersomnia, and decreased energy. According to the Hamilton Depression Rating Scale (HDRS), each symptom is rated on a scale of 0 (not present) to 4 (severe). The patient's scores for the respective symptoms are 4, 3, 4, 2, 3, and 3. What is the patient's total HDRS score? A) 12 B) 16 C) 19 D) 22 E) 25	calculation	Clinical score calculations	Medium	Psychiatry	D	The answer is C) 19.	To calculate the patient's total HDRS score, you will need to add up the scores for each symptom. The patient's scores for each symptom are as follows: - Depressed mood: 4 - Anhedonia: 3 - Feelings of worthlessness: 4 - Difficulty concentrating: 2 - Hypersomnia: 3 - Decreased energy: 3 Adding up these scores, the total HDRS score is 4 + 3 + 4 + 2 + 3 + 3 = 19. Therefore, the correct answer is C) 19.	The answer is: C	To calculate the patient's total HDRS score, you need to sum up the scores for each symptom. The patient's scores for each symptom are as follows: Depressed mood: 4 Anhedonia: 3 Feelings of worthlessness: 4 Difficulty concentrating: 2 Hypersomnia: 3 Decreased energy: 3 To calculate the total HDRS score, add up the scores for each symptom: 4 + 3 + 4 + 2 + 3 + 3 = 19 Therefore, the patient's total HDRS score is 19. The correct answer is C) 19.	The answer is: C	The patient's total HDRS score can be calculated by summing up the scores for each symptom. Depressed mood: 4 Anhedonia: 3 Feelings of worthlessness: 4 Difficulty concentrating: 2 Hypersomnia: 3 Decreased energy: 3 Adding up these scores, we get: 4 + 3 + 4 + 2 + 3 + 3 = 19 Therefore, the patient's total HDRS score is 19 (Option C).	C	C	C	0	0	0
A new diagnostic test for a rare skin disease has been developed and is being evaluated. In a population of 10,000 people, the disease prevalence is 0.1%. The test has a sensitivity of 95% and a specificity of 98%. A patient has just tested positive. What is the approximate probability that this patient actually has the disease? A) 5% B) 10% C) 16% D) 33% E) 50%	calculation	Diagnostic test calculations	Medium	Dermatology	C	The answer is: A	To determine the approximate probability that this patient actually has the disease after testing positive, we can use Bayes' theorem. Let's assume the following: P(D) = probability of having the disease (prevalence) = 0.1% = 0.001 P(D') = probability of not having the disease = 1 - P(D) = 1 - 0.001 = 0.999 P(T+|D) = sensitivity of the test = 95% = 0.95 P(T-|D') = specificity of the test = 98% = 0.98 We want to calculate P(D|T+), which is the probability of having the disease given a positive test result. Applying Bayes' theorem: P(D|T+) = (P(D) * P(T+|D)) / [(P(D) * P(T+|D)) + (P(D') * P(T+|D'))] P(D|T+) = (0.001 * 0.95) / [(0.001 * 0.95) + (0.999 * (1 - 0.98))] P(D|T+) = 0.00095 / (0.00095 + 0.01998) P(D|T+) ≈ 0.00095 / 0.0209 P(D|T+) ≈ 0.045 Therefore, the approximate probability that this patient actually has the disease after testing positive is approximately 4.5%, which is closest to option A) 5%.	The answer is: A	To determine the approximate probability that this patient actually has the disease, we can use Bayes' theorem, which helps us update the probability of an event given new evidence. Let's calculate the number of individuals expected to have the disease in a population of 10,000: Number of individuals with the disease = 10,000 * 0.001 = 10 Therefore, in a population of 10,000 people, we can expect around 10 individuals to actually have the disease. The test has a sensitivity of 95%, which means it correctly identifies 95% of the individuals with the disease. Therefore, the number of true positive results would be: Number of true positive results = 10 * 0.95 = 9.5 (rounded to 10) The test also has a specificity of 98%, which means it correctly identifies 98% of the individuals without the disease. Therefore, the number of true negative results would be: Number of true negative results = (10,000 - 10) * 0.98 = 9,800 * 0.98 = 9,604 Now, let's calculate the number of false positive results. Since the patient tested positive but may not actually have the disease, the number of false positive results would be: Number of false positive results = (10,000 - 10) * (1 - 0.98) = 9,800 * 0.02 = 196 Using the given information, we can calculate the probability that the patient actually has the disease: Probability = Number of true positive results / (Number of true positive results + Number of false positive results) Probability = 10 / (10 + 196) ≈ 0.048 (rounded to three decimal places) So, the approximate probability that this patient actually has the disease is 4.8% or approximately 5%. Therefore, the correct answer is A) 5%.	The answer is: D	To solve this problem, we can use Bayes' theorem. Bayes' theorem allows us to calculate the probability of an event occurring given prior information. Let's assign variables to the different probabilities involved: - P(D) is the probability of having the disease (prevalence) - P(Pos|D) is the sensitivity of the test (probability of testing positive given the disease) - P(Pos|not D) is the false positive rate or 1 - specificity (probability of testing positive given not having the disease) We are given: - P(D) = 0.1% = 0.001 - P(Pos|D) = 95% = 0.95 - P(Pos|not D) = 1 - specificity = 1 - 0.98 = 0.02 We want to find P(D|Pos), which is the probability of having the disease given a positive test result. Using Bayes' theorem: P(D|Pos) = (P(Pos|D) * P(D)) / P(Pos) To calculate P(Pos), we can use the law of total probability: P(Pos) = P(Pos|D) * P(D) + P(Pos|not D) * P(not D) Since the population is 10,000 people, we can assume it is sufficiently large to consider P(not D) as 1 - P(D). P(Pos) = P(Pos|D) * P(D) + P(Pos|not D) * P(not D) P(Pos) = 0.95 * 0.001 + 0.02 * (1 - 0.001) P(Pos) = 0.00095 + 0.01999 P(Pos) ≈ 0.02094 Now we can calculate P(D|Pos): P(D|Pos) = (P(Pos|D) * P(D)) / P(Pos) P(D|Pos) = (0.95 * 0.001) / 0.02094 P(D|Pos) ≈ 0.04521 Therefore, the approximate probability that this patient actually has the disease is 4.52%. The closest answer choice is C) 16%, but it is not the correct approximate probability given the information provided.	A	A	D	0	0	0
A 52-year-old male presents with chronic cough and shortness of breath. His past medical history includes a 30-year pack history of smoking and occupational exposure to asbestos. A chest X-ray reveals a mass in the right lung. A biopsy of the mass shows malignant cells with a high nucleus-to-cytoplasm ratio and keratin pearls. Which of the following is the most likely diagnosis? A) Adenocarcinoma of the lung B) Squamous cell carcinoma of the lung C) Small cell carcinoma of the lung D) Mesothelioma E) Bronchioloalveolar carcinoma	non-calculation	Pathophysiology questions	Easy	Internal Medicine	B	The answer is: B	The most likely diagnosis in this case is B) Squamous cell carcinoma of the lung. This is based on the patient's history of smoking, occupational exposure to asbestos, and the biopsy findings. Squamous cell carcinoma of the lung is strongly associated with smoking, and occupational exposure to asbestos increases the risk of developing squamous cell carcinoma. The histological findings of malignant cells with a high nucleus-to-cytoplasm ratio and keratin pearls are consistent with squamous cell carcinoma.	The answer is: D	Based on the information provided, the most likely diagnosis for this patient is D) Mesothelioma. The patient's history of occupational exposure to asbestos is a key clue in determining the diagnosis. Occupational exposure to asbestos is a known risk factor for developing mesothelioma, a type of cancer that arises from the mesothelial cells that line the outer surface of the lungs and other organs. The patient's symptoms of chronic cough and shortness of breath are consistent with lung involvement, which is commonly seen in cases of pleural mesothelioma, the most common type of mesothelioma. The chest X-ray showing a mass in the right lung also supports the diagnosis of mesothelioma. While other types of lung cancer can also present with a mass on imaging, the patient's occupational exposure to asbestos strongly suggests mesothelioma as the most likely cause. The biopsy findings of malignant cells with a high nucleus-to-cytoplasm ratio and keratin pearls are consistent with squamous cell carcinoma. However, squamous cell carcinoma is not typically associated with asbestos exposure. Therefore, the most likely diagnosis in this case is mesothelioma (option D).	The answer is: D	Based on the provided information, the most likely diagnosis for this patient would be D) Mesothelioma. The patient's occupational exposure to asbestos, in combination with his smoking history, puts him at a high risk for developing mesothelioma. The presence of a mass in the right lung, along with the characteristics of the malignant cells observed in the biopsy (high nucleus-to-cytoplasm ratio and keratin pearls), further supports this diagnosis. It is important to note that adenocarcinoma (A), squamous cell carcinoma (B), and small cell carcinoma (C) are other types of lung cancer, but they are not typically associated with asbestos exposure. Bronchioloalveolar carcinoma (E) is a subtype of adenocarcinoma and does not typically present with the same characteristics described in the biopsy findings.	B	D	D	1	0	0
A new diagnostic test for ovarian cancer has been developed. In a study of 1000 women, the test correctly identified 80 out of 100 women who had ovarian cancer (true positives) and incorrectly identified 150 women who did not have ovarian cancer (false positives). The remaining 750 women were correctly identified as not having ovarian cancer (true negatives). What is the positive predictive value (PPV) of this test? A. 20% B. 35% C. 50% D. 60% E. 80%	calculation	Diagnostic test calculations	Medium	Obstetrics and Gynecology	B	The answer is B.	To calculate the positive predictive value (PPV) of a diagnostic test, we use the formula: PPV = True Positives / (True Positives + False Positives) * 100 Given that the test correctly identified 80 out of 100 women with ovarian cancer (true positives) and incorrectly identified 150 women without ovarian cancer (false positives), we can calculate the PPV as follows: PPV = 80 / (80 + 150) * 100 = 80 / 230 * 100 = 34.78% So, the positive predictive value (PPV) of this test is approximately 34.78%. Therefore, the correct answer is B. 35%.	The answer is: B.	To calculate the positive predictive value (PPV) of the test, we need to determine the proportion of women who tested positive for ovarian cancer and actually have the disease. From the given information: True positives = 80 False positives = 150 Total positives (sum of true positives and false positives) = 80 + 150 = 230 The PPV is calculated as the ratio of true positives to the total positives: PPV = True positives / Total positives PPV = 80 / 230 = 0.348 Multiply by 100 to express as a percentage: PPV = 34.8% Therefore, the positive predictive value (PPV) of this test is approximately 35%. Answer: B. 35%	The answer is: B	To calculate the positive predictive value (PPV), we need to determine the proportion of positive test results that are true positives. The PPV is calculated using the following formula: PPV = True positives / (True positives + False positives) From the given information, we know that the test correctly identified 80 out of 100 women who had ovarian cancer (true positives) and incorrectly identified 150 women who did not have ovarian cancer (false positives). Therefore, the PPV = 80 / (80 + 150) = 80 / 230 ≈ 0.348 Converting it to a percentage, the PPV is approximately 34.8%. Thus, the correct answer is B. 35%.	B	B	B	1	1	1
A 65-year-old man with a 40 pack-year smoking history presents to the clinic with progressive shortness of breath and a persistent cough with occasional blood-tinged sputum. His pulmonary function tests show a reduced FEV1/FVC ratio and a decreased diffusing capacity of the lung for carbon monoxide (DLCO). A chest CT reveals emphysematous changes and a solitary 3 cm lung nodule in the right upper lobe. What is the most likely prognosis for this patient's condition? A) The patient's condition will stabilize with smoking cessation and bronchodilator therapy B) The patient's condition will progressively worsen, even with smoking cessation C) The patient's condition will improve with smoking cessation and bronchodilator therapy D) The patient's condition will rapidly deteriorate without surgical intervention E) The patient's condition will remain unchanged regardless of smoking cessation	non-calculation	Disease progression and prognosis	Hard	Pulmonology	B	The answer is: B	The most likely prognosis for this patient's condition is B) The patient's condition will progressively worsen, even with smoking cessation. The presence of emphysematous changes, reduced lung function (FEV1/FVC ratio), and decreased DLCO indicates chronic obstructive pulmonary disease (COPD). COPD is a progressive condition characterized by irreversible airflow limitation and lung damage. Despite smoking cessation and bronchodilator therapy, the damage caused by smoking is irreversible, and the patient's condition will continue to worsen over time. The presence of a solitary lung nodule also raises concern for lung cancer, which could potentially worsen the prognosis. Further evaluation and management, such as biopsy or surgical intervention, may be required to determine the nature of the lung nodule and guide appropriate treatment.	The answer is: B	Based on the patient's history, symptoms, and imaging findings, there are several key points to consider in determining the prognosis. 1. Smoking history: The patient has a significant smoking history of 40 pack-years. Smoking is the primary cause of chronic obstructive pulmonary disease (COPD), which includes emphysema, a condition characterized by irreversible damage to the lung tissue. 2. Progressive shortness of breath and cough with blood-tinged sputum: These symptoms indicate the presence of airflow limitation and potential lung damage. The reduced FEV1/FVC ratio on pulmonary function tests further supports the presence of obstructive lung disease. 3. Decreased DLCO: The decreased diffusing capacity of the lung for carbon monoxide is another indicator of lung damage. This test measures the transfer of gas from the alveoli to the bloodstream and is commonly decreased in conditions such as emphysema. 4. Chest CT findings: The emphysematous changes observed on the CT scan are consistent with COPD and further validate the diagnosis. The presence of a solitary nodule in the right upper lobe requires further evaluation to determine if it is benign or possibly cancerous. With these factors in mind, option B seems to be the most likely prognosis for this patient's condition. Despite smoking cessation being crucial in preventing further lung damage, the existing irreversible lung changes due to emphysema will continue to progress over time. Emphysema involves the destruction of the air sacs in the lungs, leading to loss of lung elasticity, trapping of air during exhalation, and reduced gas exchange. Bronchodilator therapy can provide symptomatic relief by dilating the airways, but it will not reverse the underlying damage. Therefore, the patient's condition will progressively worsen, even if the patient quits smoking. The presence of the lung nodule also warrants further evaluation to differentiate between benign and malignant causes. In summary, option B is the most likely prognosis for this patient with emphysema and a history of smoking. Smoking cessation is crucial to prevent further damage, but the existing irreversible lung changes will continue to progress, leading to worsening symptoms and lung function.	The answer is: B	Based on the information provided, the most likely prognosis for this patient's condition is B) The patient's condition will progressively worsen, even with smoking cessation. The patient's symptoms of progressive shortness of breath and persistent cough with blood-tinged sputum, along with the findings of reduced FEV1/FVC ratio and decreased DLCO on pulmonary function tests, suggest a chronic obstructive pulmonary disease (COPD) component. The emphysematous changes seen on the chest CT also support this diagnosis. COPD is a progressive and irreversible lung disease commonly caused by smoking. Although smoking cessation is crucial to slow down the progression of the disease, it does not reverse the damage that has already been done. Therefore, the patient's condition will continue to worsen over time, even with smoking cessation. Additionally, the presence of a solitary lung nodule raises concern for potential lung cancer, which may further impact the prognosis depending on the staging and treatment options.	B	B	B	1	1	1
A 65-year-old man presents to the emergency department with a 2-hour history of severe, crushing chest pain radiating to the left arm. The pain is associated with diaphoresis and shortness of breath. His medical history is significant for hypertension and hyperlipidemia. An ECG shows ST-segment elevation in leads II, III, and aVF. His cardiac enzymes are elevated. He is given aspirin, nitroglycerin, and a beta-blocker, and then undergoes successful percutaneous coronary intervention. Two days later, he develops a new harsh, pansystolic murmur best heard at the left lower sternal border that increases with inspiration. Which of the following is the most likely diagnosis? A. Acute mitral regurgitation B. Ventricular septal defect C. Tricuspid regurgitation D. Aortic stenosis E. Aortic dissection	non-calculation	Diagnosis based on symptoms	Hard	Cardiology	B	The answer is: A	A. Acute mitral regurgitation The patient's new-onset harsh, pansystolic murmur best heard at the left lower sternal border that increases with inspiration is suggestive of acute mitral regurgitation. This may be caused by papillary muscle rupture following a myocardial infarction. The papillary muscles are responsible for the normal functioning of the mitral valve, and rupture can lead to the backflow of blood into the left atrium during systole, resulting in a murmur. Ventricular septal defect (B) would result in a holosystolic murmur that is best heard at the left lower sternal border but does not increase with inspiration. This condition typically presents shortly after a myocardial infarction and is associated with a new, loud, harsh murmur. Tricuspid regurgitation (C) would also result in a pansystolic murmur, but it is best heard at the lower left sternal border and increases with inspiration. It is commonly associated with tricuspid valve prolapse following right ventricular dilation or right ventricular infarction. Aortic stenosis (D) typically presents with a harsh systolic ejection murmur best heard at the right upper sternal border that radiates to the carotids. It is unrelated to the patient's clinical presentation. Aortic dissection (E) would typically present with tearing chest pain that radiates to the back. While it can involve the aortic valve and cause new regurgitation murmurs, the patient's clinical presentation and history are more consistent with acute mitral regurgitation.	The answer is: A	The most likely diagnosis in this case is A. Acute mitral regurgitation. The patient presented to the emergency department with symptoms consistent with a myocardial infarction (MI), including severe crushing chest pain, radiating to the left arm, associated with diaphoresis and shortness of breath. The ECG findings of ST-segment elevation in leads II, III, and aVF, along with elevated cardiac enzymes, further support the diagnosis of an MI. The patient underwent successful percutaneous coronary intervention (PCI) to treat the blocked coronary artery causing the MI. However, two days later, he developed a new harsh, pansystolic murmur best heard at the left lower sternal border that increases with inspiration. This is indicative of a new onset of mitral regurgitation. Acute mitral regurgitation can occur following an MI due to damage to the papillary muscles or chordae tendineae. This can lead to dysfunction of the mitral valve and subsequent regurgitation of blood from the left ventricle back into the left atrium during systole. The new murmur in this patient is consistent with this mechanism. Ventricular septal defect (Choice B), tricuspid regurgitation (Choice C), aortic stenosis (Choice D), and aortic dissection (Choice E) are all possible complications following an MI, but they typically do not present with a new holosystolic murmur at the left lower sternal border that increases with inspiration. These options can be eliminated based on the murmur characteristics described in the question stem. Therefore, the most likely diagnosis in this case is acute mitral regurgitation (Choice A), secondary to damage to the mitral valve apparatus following an MI.	The answer is: A	Based on the clinical presentation and history, the most likely diagnosis in this case is A. Acute mitral regurgitation. The patient has recently had a myocardial infarction (MI), which is supported by the ST-segment elevation on ECG and elevated cardiac enzymes. The sudden development of a new harsh, pansystolic murmur after the MI raises suspicion for acute mitral regurgitation, which can occur due to papillary muscle rupture or dysfunction following an MI. The murmur is best heard at the left lower sternal border and increases with inspiration, which is consistent with acute mitral regurgitation. This finding, along with the patient's symptoms of chest pain, shortness of breath, and diaphoresis, indicates significant hemodynamic compromise. Ventricular septal defect (B) typically presents with a holosystolic murmur that is best heard at the left sternal border and is not influenced by respiration. It would also usually present immediately after an MI, not two days later. Tricuspid regurgitation (C) would be less likely to cause symptoms such as chest pain and shortness of breath. It would present with a holosystolic murmur that is best heard at the left lower sternal border and increases with inspiration, similar to the murmur associated with acute mitral regurgitation. However, acute mitral regurgitation is the more likely diagnosis in this case, given the patient's history of MI. Aortic stenosis (D) typically presents with a systolic ejection murmur best heard at the right upper sternal border and radiating to the carotids. It would not cause sudden onset of a new murmur after an MI. Aortic dissection (E) can present with chest pain, but it would not cause a new harsh, pansystolic murmur. The murmur associated with aortic dissection would depend on the location of the dissection and could include aortic regurgitation or abnormal aortic valve sounds, but these would not present as a new pansystolic murmur.	A	A	A	0	0	0
A 72-year-old male patient with a history of smoking and hypertension presents with severe abdominal pain and hypotension. An abdominal CT scan reveals an infrarenal abdominal aortic aneurysm. Lab results show a decreased hematocrit and increased D-dimer. Which of the following is the most likely explanation for these lab findings? A) Disseminated intravascular coagulation (DIC) B) Rupture of the abdominal aortic aneurysm C) Pulmonary embolism D) Deep vein thrombosis E) Sickle cell crisis	non-calculation	Interpretation of lab results	Medium	Surgery	B	The answer is: B	B) Rupture of the abdominal aortic aneurysm The presence of severe abdominal pain and hypotension along with an infrarenal abdominal aortic aneurysm on CT scan suggests that the aneurysm has ruptured. A ruptured abdominal aortic aneurysm can cause significant internal bleeding, leading to decreased hematocrit and hypotension. Increased D-dimer levels can also be seen in the setting of aortic aneurysm rupture as a marker of fibrinolysis and clot formation. Disseminated intravascular coagulation (DIC), pulmonary embolism, deep vein thrombosis, and sickle cell crisis are less likely explanations for the lab findings in this case.	The answer is: B	Based on the given information, the most likely explanation for the lab findings is B) Rupture of the abdominal aortic aneurysm. 1. Abdominal pain: Severe abdominal pain is a common symptom of a ruptured abdominal aortic aneurysm. The aneurysm can cause stretching and tearing of the layers of the aortic wall, leading to sudden and severe abdominal pain. 2. Hypotension: The rupture of an abdominal aortic aneurysm can result in significant internal bleeding, leading to hypotension. The loss of blood volume reduces the circulatory system's ability to maintain adequate blood pressure. 3. Abdominal CT scan: A CT scan is an imaging modality commonly used in the diagnosis of abdominal aortic aneurysms. The infrarenal abdominal aortic aneurysm detected in the CT scan supports the diagnosis. 4. Decreased hematocrit: Hematocrit is a measure of the percentage of red blood cells in the total blood volume. A ruptured abdominal aortic aneurysm involves significant blood loss, resulting in a decreased hematocrit level. 5. Increased D-dimer: D-dimer is a marker of ongoing blood clot formation and breakdown. In the case of a ruptured abdominal aortic aneurysm, the tearing of the aortic wall can activate the clotting cascade, leading to increased D-dimer levels. Given the patient's risk factors (history of smoking and hypertension), presentation (severe abdominal pain and hypotension), and the presence of a ruptured abdominal aortic aneurysm on CT scan, the most likely explanation for the lab findings (decreased hematocrit and increased D-dimer) is the rupture of the abdominal aortic aneurysm (B), rather than DIC (A), pulmonary embolism (C), deep vein thrombosis (D), or sickle cell crisis (E).	The answer is B.	The patient's presentation with severe abdominal pain and hypotension in conjunction with an infrarenal abdominal aortic aneurysm suggests that the aneurysm may have ruptured. Rupture of an abdominal aortic aneurysm is a life-threatening emergency that can lead to internal bleeding and hypotension. The lab findings of decreased hematocrit suggest that the patient may be experiencing significant blood loss. Increased D-dimer levels can indicate the presence of fibrin formation and breakdown, which is commonly seen in the setting of clot formation and fibrinolysis. Based on the clinical presentation and lab findings, the most likely explanation for these findings is B) Rupture of the abdominal aortic aneurysm. This condition requires immediate surgical intervention to control the bleeding and repair the aneurysm.	B	B	B	1	1	1
A 65-year-old man presents to the emergency department with severe abdominal pain and vomiting. His medical history includes hypertension and type 2 diabetes mellitus. His current medications include metformin, lisinopril, and aspirin. On examination, his blood pressure is 150/90 mmHg, heart rate is 110 bpm, respiratory rate is 22 breaths/min, temperature is 37.8Â°C (100Â°F), and oxygen saturation is 92% on room air. His Glasgow Coma Scale (GCS) score is 15. Laboratory tests reveal a white blood cell (WBC) count of 16,000/mm3. Using the quick Sequential Organ Failure Assessment (qSOFA) score, how would you classify this patient's risk of mortality? A. Low risk (qSOFA score 0-1) B. Intermediate risk (qSOFA score 2) C. High risk (qSOFA score 3)	calculation	Clinical score calculations	Medium	Emergency Medicine	B	The answer is: C	Based on the information provided, the patient's qSOFA score can be calculated as follows: Respiratory rate ≥ 22: 1 point Altered mental status (GCS < 15): 0 points Systolic blood pressure ≤ 100 mmHg: 0 points Since the patient has a respiratory rate of 22, he would be classified as having an intermediate risk (qSOFA score 2).	I apologize for the confusion earlier. The correct answer is: B	To determine the patient's risk of mortality using the quick Sequential Organ Failure Assessment (qSOFA) score, we need to evaluate three parameters: respiratory rate, altered mental status, and systolic blood pressure. 1. Respiratory rate: The patient's respiratory rate is 22 breaths/min. According to the qSOFA scoring criteria, a respiratory rate of ≥22 breaths/min indicates abnormality and contributes 1 point to the score. 2. Altered mental status: The patient's Glasgow Coma Scale (GCS) score is 15, which indicates a normal mental status. Therefore, this parameter does not contribute any points to the qSOFA score. 3. Systolic blood pressure: The patient's systolic blood pressure is 150 mmHg. According to the qSOFA scoring criteria, a systolic blood pressure of ≤100 mmHg indicates abnormality and contributes 1 point to the score. Based on the above evaluations, the patient's qSOFA score is 2 (1 point each for respiratory rate and systolic blood pressure). According to the qSOFA scoring criteria, a qSOFA score of 2 indicates an intermediate risk of mortality. Therefore, the correct answer is B. Intermediate risk (qSOFA score 2).	The answer is: B	Based on the information provided, we can calculate the quick Sequential Organ Failure Assessment (qSOFA) score to classify this patient's risk of mortality. The qSOFA score includes three parameters: 1. Altered mental status (GCS score less than or equal to 13) 2. Systolic blood pressure less than or equal to 100 mmHg 3. Respiratory rate greater than or equal to 22 breaths/min In this case, the patient's GCS score is 15, which is not indicative of an altered mental status. However, the patient does have a systolic blood pressure of 150 mmHg, which is greater than 100 mmHg. The patient also has a respiratory rate of 22 breaths/min, which is equal to 22 breaths/min. Therefore, the patient has a qSOFA score of 1 (systolic blood pressure less than or equal to 100 mmHg). According to the classification of qSOFA scores, a patient with a qSOFA score of 1 is considered to be at intermediate risk (B. Intermediate risk). It's important to note that the qSOFA score is not a definitive predictor of mortality, but rather a tool to help identify patients who may be at higher risk of poor outcomes.	C	B	B	0	1	1
A 70-year-old male patient has been diagnosed with non-small cell lung cancer and is prescribed a chemotherapy regimen that includes cisplatin. The recommended dosage of cisplatin is 60 mg/m^2. The patient's body surface area (BSA) is calculated to be 1.9 m^2. However, due to the patient's renal impairment, the oncologist decides to reduce the dosage by 25%. How many milligrams of cisplatin should be administered to the patient? A) 85.5 mg B) 90 mg C) 95.5 mg D) 100 mg E) 105.5 mg	calculation	Drug dosage calculations	Hard	Oncology	A	Apologies for the confusion. Based on the calculations provided, the correct answer is: A) 85.5 mg.	To calculate the reduced dosage of cisplatin, we first need to determine the 25% reduction. 60 mg/m^2 * 25% = 15 mg/m^2 Next, we need to calculate the reduced dosage based on the patient's body surface area: 1.9 m^2 * (60 mg/m^2 - 15 mg/m^2) = 1.9 m^2 * 45 mg/m^2 = 85.5 mg Therefore, the correct answer is option A) 85.5 mg.	The answer is: A	To calculate the adjusted dosage of cisplatin for a patient with renal impairment, we need to follow these steps: Step 1: Calculate the initial dosage The initial dosage of cisplatin is determined based on the patient's body surface area (BSA) and the recommended dosage per square meter. In this case, the patient's BSA is 1.9 m^2, and the recommended dosage is 60 mg/m^2. Initial dosage = BSA (m^2) * dosage (mg/m^2) Initial dosage = 1.9 m^2 * 60 mg/m^2 Initial dosage = 114 mg Step 2: Determine the reduction percentage The oncologist has decided to reduce the dosage by 25% due to the patient's renal impairment. Step 3: Calculate the reduced dosage Reduced dosage = Initial dosage - (Reduction percentage * Initial dosage) Reduced dosage = 114 mg - (0.25 * 114 mg) Reduced dosage = 114 mg - 28.5 mg Reduced dosage = 85.5 mg Therefore, the correct answer is A) 85.5 mg.	The answer is A.	To determine the dosage of cisplatin for the patient, we need to calculate 75% of the recommended dosage of 60 mg/m^2. First, calculate the reduced dosage: 60 mg/m^2 x 0.75 = 45 mg/m^2 Next, we need to calculate the total dosage based on the patient's body surface area (BSA) of 1.9 m^2: 45 mg/m^2 x 1.9 m^2 = 85.5 mg Therefore, the correct answer is A) 85.5 mg.	A	A	A	1	1	1
A 55-year-old woman comes to the clinic for a routine check-up. She has no complaints and her medical history is unremarkable. Her family history is significant for her mother who died of breast cancer at age 60. The patient is concerned about her risk of developing breast cancer and asks if she should undergo genetic testing. Which of the following is the most appropriate next step in management? A. Advise the patient that genetic testing is not necessary since she has no personal history of breast cancer. B. Order a mammogram immediately. C. Refer the patient for BRCA1 and BRCA2 mutation testing. D. Advise the patient to have a prophylactic mastectomy. E. Recommend the patient to perform regular self-breast examinations.	non-calculation	Public health and preventive medicine questions	Medium	Oncology	C	The answer is: C	The most appropriate next step in management would be to refer the patient for BRCA1 and BRCA2 mutation testing (option C). The patient's family history of breast cancer, with her mother being diagnosed at a relatively young age (60), puts her at an increased risk for developing breast cancer. Genetic testing for BRCA1 and BRCA2 mutations can help determine if she has an inherited predisposition to breast cancer. If she tests positive for the mutation, additional preventive measures such as increased surveillance or prophylactic mastectomy can be considered. This will provide more information about her risk and guide further management decisions. Options A, B, and D are not appropriate at this point because they jump to interventions without assessing the patient's actual risk. It is important to gather more information about her risk through genetic testing before recommending any specific interventions. Option E, although generally recommended for all women, would not adequately address the patient's elevated risk due to her family history.	The answer is: C	The most appropriate next step in management for this patient is to refer her for BRCA1 and BRCA2 mutation testing (Option C). Family history of breast cancer, especially in a first-degree relative, is a significant risk factor for breast cancer. In this case, the patient's mother had breast cancer, increasing the patient's risk. BRCA1 and BRCA2 gene mutations are specifically associated with an increased risk for breast and ovarian cancer. By identifying these mutations, the patient can be better informed about her risk of developing breast cancer. Genetic testing is typically recommended for individuals who have a family history of breast or ovarian cancer, especially if the cancer occurred at an early age (<50 years old), if multiple family members have been affected, or if there is a known BRCA1 or BRCA2 gene mutation in the family. In this case, with the patient's mother having breast cancer at age 60, genetic testing would be appropriate to assess the patient's underlying risk. Mammography, on the other hand, is a screening tool used to detect breast cancer in asymptomatic individuals. It is generally recommended starting at age 50 for women with average risk. In this case, the patient has no personal history of breast cancer and is asymptomatic, so ordering a mammogram immediately (Option B) is not appropriate. Prophylactic mastectomy (Option D) is a surgical option that may be considered in individuals who are at a very high risk of developing breast cancer, such as those with BRCA1 or BRCA2 mutations. However, it is not the first-line recommendation and should be discussed with a breast surgeon or oncologist after genetic testing is performed. While self-breast examinations (Option E) are important for all women to perform regularly, they alone are not sufficient for assessing breast cancer risk or detecting early-stage cancers. In this case, genetic testing is the most appropriate next step to further evaluate the patient's risk.	The answer is: C	Based on the information provided, the patient's age, and her family history of breast cancer, the most appropriate next step in management would be to refer the patient for BRCA1 and BRCA2 mutation testing (option C). BRCA1 and BRCA2 are genes that, when mutated, increase the risk of developing breast and ovarian cancers. The patient's family history of breast cancer, especially with her mother being diagnosed at a relatively young age, suggests an increased risk for her. Genetic testing will help to determine if she carries these mutations and, based on the results, further management and surveillance can be planned accordingly. Options A, B, and D are not the most appropriate next steps in this scenario. Genetic testing is warranted, regardless of the patient's personal history, because the family history is significant. A mammogram would be a screening tool to detect breast cancer in asymptomatic individuals, but it would not provide information about genetic risk. Prophylactic mastectomy is a radical preventive measure that is generally only considered in individuals with a known high risk based on genetic testing. Option E is a good general recommendation for all women, but in this case, genetic testing would be more appropriate to assess the patient's individual risk and guide further management.	C	C	C	1	1	1
A 45-year-old man with a history of type 2 diabetes mellitus and hypertension presents with increasing fatigue and swelling in his legs. Laboratory tests reveal a serum creatinine level of 2.9 mg/dL, blood urea nitrogen of 28 mg/dL, and urine albumin-to-creatinine ratio of 300 mg/g. An ultrasound shows bilateral small kidneys with increased echogenicity. Which of the following is the most appropriate next step in management? A. Start angiotensin-converting enzyme (ACE) inhibitor B. Start angiotensin receptor blocker (ARB) C. Start calcium channel blocker D. Immediate dialysis E. Kidney biopsy	non-calculation	Treatment selection	Hard	Nephrology	A	The answer is: B	Based on the patient's history of type 2 diabetes, hypertension, fatigue, leg swelling, elevated serum creatinine, and abnormal urine albumin-to-creatinine ratio, the most likely diagnosis is diabetic nephropathy, which is a common cause of chronic kidney disease (CKD). The presence of bilateral small kidneys with increased echogenicity on ultrasound is suggestive of chronic kidney disease. In management of diabetic nephropathy, the main goal is to slow down the progression of CKD. This can be achieved through blood pressure control and the use of renin-angiotensin system (RAS) inhibitors. Therefore, the most appropriate next step in management would be to start either an angiotensin-converting enzyme (ACE) inhibitor (Choice A) or an angiotensin receptor blocker (ARB) (Choice B). These medications are recommended as first-line treatment in patients with CKD, diabetes, and hypertension, as they have been shown to have renoprotective effects. ACE inhibitors and ARBs reduce intraglomerular pressure and proteinuria, slowing down the progression of CKD. Choice C, a calcium channel blocker, is not the most appropriate next step in management for this patient with diabetic nephropathy. There is no indication for immediate dialysis (Choice D) based on the information provided. Lastly, kidney biopsy (Choice E) is not necessary for the diagnosis and management of diabetic nephropathy, as it is a clinical diagnosis based on characteristic findings in the patient's history, examination, and laboratory tests.	The answer is: A	The clinical scenario described suggests a possible diagnosis of diabetic nephropathy, a common complication of poorly controlled diabetes mellitus. The key findings include a history of type 2 diabetes mellitus, hypertension, fatigue, swelling in the legs (indicative of fluid retention), elevated serum creatinine and blood urea nitrogen levels, increased urine albumin-to-creatinine ratio (indicating albuminuria), and ultrasound findings of small kidneys with increased echogenicity. The most appropriate next step in management in this scenario is to start angiotensin-converting enzyme (ACE) inhibitor (Choice A) therapy. ACE inhibitors have been shown to slow the progression of diabetic nephropathy and protect renal function in patients with diabetes, particularly when there is evidence of albuminuria. By inhibiting the production of angiotensin II, ACE inhibitors dilate the efferent arteriole in the glomerulus, reducing intraglomerular pressure and proteinuria. Angiotensin receptor blockers (ARBs) (Choice B) exert similar effects to ACE inhibitors and can also be considered as an alternative in patients who are intolerant of ACE inhibitors due to side effects such as cough. However, ACE inhibitors are generally preferred due to their proven efficacy in reducing cardiovascular events in patients with diabetes. Starting a calcium channel blocker (Choice C) would be an inappropriate choice in this scenario. Calcium channel blockers do not provide renal protective benefits and should not be considered as first-line therapy for diabetic nephropathy. Immediate dialysis (Choice D) is not indicated in this patient who presents with chronic kidney disease. Dialysis is typically initiated in patients with symptoms of uremia (e.g., anorexia, nausea, pericarditis, encephalopathy) or volume overload resistant to medical management. Kidney biopsy (Choice E) is not necessary in this case since the presentation, clinical history, and laboratory findings are consistent with diabetic nephropathy. Kidney biopsy is typically reserved for cases where the diagnosis is unclear or if there is suspicion of an alternative or coexisting renal disease that would require different management. In summary, the most appropriate next step in management for this patient is to start an ACE inhibitor to slow the progression of diabetic nephropathy and protect renal function.	The answer is: A	This patient is presenting with fatigue, leg swelling, and laboratory findings consistent with chronic kidney disease (CKD). The small kidneys with increased echogenicity seen on ultrasound suggest the underlying cause is likely to be chronic kidney disease due to diabetic nephropathy. The first step in management of diabetic nephropathy is to initiate renin-angiotensin-aldosterone system (RAAS) blockade, which can effectively slow the progression of kidney disease. Both angiotensin-converting enzyme (ACE) inhibitors and angiotensin receptor blockers (ARBs) are effective in this scenario. However, in patients with diabetes and CKD, ACE inhibitors have been shown to be more effective in reducing proteinuria and delaying the progression of CKD compared to ARBs. Therefore, the most appropriate next step in management would be to start an ACE inhibitor (choice A). Starting a calcium channel blocker (choice C) is not indicated in the management of diabetic nephropathy. Calcium channel blockers are commonly used to manage hypertension, but they do not provide the same renoprotective effects as ACE inhibitors or ARBs in this patient population. Immediate dialysis (choice D) is not indicated in this scenario. Although the patient has evidence of CKD based on laboratory findings and imaging, dialysis is not typically initiated until the patient develops symptoms or reaches end-stage renal disease. Kidney biopsy (choice E) would not be the most appropriate next step in management for this patient. The clinical picture, including the patient's history of type 2 diabetes mellitus, presence of proteinuria, and ultrasound findings, strongly suggest diabetic nephropathy as the cause of the CKD. Kidney biopsy would typically be reserved for cases where the cause of kidney disease is unclear or if a specific diagnosis (e.g., glomerulonephritis) is suspected and treatment decisions cannot be made based on clinical and laboratory findings alone. Therefore, the most appropriate next step in management for this patient is to start an ACE inhibitor (choice A).	B	A	A	0	1	1
A new diagnostic test for lung cancer has been developed. In a study of 1000 individuals, the test correctly identified 90 out of 100 individuals with lung cancer (true positives) and incorrectly identified 30 out of 900 healthy individuals as having lung cancer (false positives). What is the positive predictive value (PPV) of this test? A) 60% B) 70% C) 75% D) 80% E) 85%	calculation	Diagnostic test calculations	Easy	Oncology	C	The answer is C).	The positive predictive value (PPV) of a test is the probability that a positive result is a true positive. It can be calculated using the formula: PPV = (True Positives) / (True Positives + False Positives) In this case, the test correctly identified 90 individuals with lung cancer (true positives) and incorrectly identified 30 healthy individuals as having lung cancer (false positives). Therefore, PPV = 90 / (90 + 30) = 90 / 120 = 0.75 = 75% Therefore, the answer is C) 75%.	Apologies for any confusion. The correct answer is: C) 75%.	To calculate the positive predictive value (PPV), we need to use the formula: PPV = True Positives / (True Positives + False Positives) In this case, the true positives are 90 (individuals with lung cancer correctly identified) and the false positives are 30 (healthy individuals incorrectly identified as having lung cancer). So, PPV = 90 / (90 + 30) = 90 / 120 = 0.75 Therefore, the positive predictive value (PPV) of this test is 75%. Therefore, the correct answer is C) 75%.	The answer is: D	To calculate the positive predictive value (PPV), we need to determine the proportion of positive test results that are true positives. From the given information, we know that there are a total of 100 individuals who tested positive (90 true positives and 10 false positives). So, the PPV can be calculated as the true positives divided by the total number of positive test results: PPV = true positives / (true positives + false positives) = 90 / (90 + 10) = 90 / 100 = 0.9 Converting this to a percentage: PPV = 0.9 * 100 = 90% Therefore, the positive predictive value (PPV) of this test is 90%, which is option D) 80%.	C	C	D	1	1	0
A pediatrician is conducting a study to assess the prevalence of obesity in children aged 7-12 years in a suburban school district. The school district has 10,000 children in this age group. The pediatrician randomly selects 500 children for the study and finds that 100 of them are obese. Based on this sample, what is the expected prevalence of obesity in the total population of children aged 7-12 years in this school district? A. 500 B. 1,000 C. 2,000 D. 10,000 E. 20,000	calculation	Statistical data interpretation	Hard	Pediatrics	C	The answer is: C	To estimate the prevalence of obesity in the total population, we can use the concept of proportions. The proportion of obese children in the sample can be used as an estimate for the proportion of obese children in the population. The proportion of obese children in the sample is calculated as: Proportion = Number of obese children in the sample / Total number of children in the sample Proportion = 100 / 500 = 0.2 To estimate the expected prevalence of obesity in the total population, we can use the proportion: Expected prevalence = Proportion * Total number of children in the population Expected prevalence = 0.2 * 10,000 = 2,000 Therefore, the expected prevalence of obesity in the total population of children aged 7-12 years in this school district is 2,000. The correct answer is C. 2,000.	The answer is C.	To estimate the prevalence of obesity in the total population, we can use the concept of sample proportion. The sample proportion is calculated by dividing the number of children who are obese in the sample by the total number of children in the sample. In this case, the pediatrician randomly selected 500 children, and 100 of them were found to be obese. So, the sample proportion of obesity can be calculated as: Sample Proportion = Number of children obese / Total number of children in the sample Sample Proportion = 100 / 500 = 0.2 Now, to estimate the expected prevalence of obesity in the total population of children aged 7-12 years in the school district, we can assume that the sample proportion is approximately equal to the population proportion. Therefore, we can assume that the expected prevalence of obesity in the total population is also approximately 0.2, as found in the sample. To calculate the total number of children expected to be obese in the population, we multiply the expected prevalence by the total number of children in the population: Expected Number of Obese Children = Expected Prevalence x Total Number of Children in the Population Expected Number of Obese Children = 0.2 x 10,000 = 2,000 Therefore, the answer is C. 2,000. The expected prevalence of obesity in the total population of children aged 7-12 years in this school district is estimated to be 2,000.	The answer is: C	To determine the expected prevalence of obesity in the total population, we can use the concept of proportion. First, we calculate the proportion of obese children in the sample: Proportion of obese children = Number of obese children in the sample / Total number of children in the sample Proportion of obese children = 100 / 500 = 0.2 Next, we apply this proportion to the total population: Expected number of obese children in the total population = Proportion of obese children * Total number of children in the population Expected number of obese children in the total population = 0.2 * 10,000 = 2,000 Therefore, the expected prevalence of obesity in the total population of children aged 7-12 years in this school district is 2,000 (option C).	C	C	C	1	1	1
A 45-year-old male with a history of smoking presents with a persistent cough, weight loss, and hemoptysis. A CT scan reveals a central mass in the right lung. Biopsy of the mass shows cells with abundant cytoplasm, prominent nucleoli, and keratin pearls. The patient's symptoms are most likely due to which of the following pathophysiological processes? A) Metastasis to regional lymph nodes B) Paraneoplastic syndrome C) Obstruction of bronchus D) Invasion of the chest wall E) Hemorrhage into the tumor	non-calculation	Pathophysiology questions	Hard	Pulmonology	C	The answer is: C	The patient's symptoms are most likely due to option C) Obstruction of bronchus. The persistent cough, weight loss, and hemoptysis are characteristic symptoms of lung cancer. The CT scan revealing a central mass in the right lung suggests a tumor causing obstruction of a bronchus. The biopsy findings of cells with abundant cytoplasm, prominent nucleoli, and keratin pearls are consistent with squamous cell carcinoma, a type of lung cancer. This type of tumor can cause local symptoms by obstructing the airway and interfering with normal lung function.	The answer is: C	Based on the information provided, the patient's symptoms and the imaging findings, the most likely pathophysiological process causing these symptoms is C) Obstruction of bronchus. A central mass in the right lung with symptoms of persistent cough, weight loss, and hemoptysis suggests the presence of a lung malignancy. The history of smoking is also a risk factor for lung cancer. The histopathological findings described in the biopsy report, such as cells with abundant cytoplasm, prominent nucleoli, and keratin pearls, are consistent with squamous cell carcinoma, which is a type of non-small cell lung cancer commonly associated with central masses. Obstruction of the bronchus by the tumor is the most likely cause of the patient's symptoms. This obstruction can lead to persistent cough by affecting the normal clearance of mucus and causing irritation of the airways. Weight loss is a common systemic manifestation of malignancy, and hemoptysis can occur due to erosion of blood vessels within the tumor or surrounding tissues. Metastasis to regional lymph nodes (Option A) can occur in advanced stages of lung cancer but typically presents with lymphadenopathy rather than the symptoms described by the patient. Paraneoplastic syndrome (Option B) refers to a group of clinical manifestations that are unrelated to direct tumor invasion or metastasis but occur due to secretion of hormones or cytokines by the tumor cells. While paraneoplastic syndromes can occur with lung cancer, they typically manifest with systemic symptoms such as neurologic, endocrine, or hematologic abnormalities. The patient's symptoms are more consistent with local effects of the tumor rather than systemic manifestations. Invasion of the chest wall (Option D) is a more advanced stage finding and typically presents with symptoms such as chest wall pain, palpable masses, or even deformity. These findings were not described in the question, making it less likely at this stage. Hemorrhage into the tumor (Option E) can occur, but it would not explain the persistent cough, weight loss, and other symptoms that the patient is experiencing. Additionally, hemorrhage into the tumor usually presents as sudden and massive hemoptysis, while the patient's history mentions persistent hemoptysis instead. Therefore, the most likely explanation for the patient's symptoms is obstruction of the bronchus by the central lung mass.	The answer is: C	Based on the information provided, the patient's symptoms, including persistent cough, weight loss, and hemoptysis, along with the CT scan findings of a central mass in the right lung, the most likely pathophysiological process responsible for these symptoms is option C) Obstruction of bronchus. The presence of a central mass in the right lung can cause obstruction of the bronchus, leading to symptoms such as a persistent cough, as well as difficulty breathing. This obstruction can also contribute to the development of hemoptysis, which is the coughing up of blood. Option A) Metastasis to regional lymph nodes would typically present with enlarged lymph nodes and may not manifest with the specific symptoms described in the patient. Option B) Paraneoplastic syndrome refers to a collection of signs and symptoms caused by substances released by cancer cells, which can affect organs in the body. While it can occur in lung cancer, it is not the primary pathophysiological process responsible for the patient's symptoms. Option D) Invasion of the chest wall could potentially cause pain or bony involvement, but it would not typically produce symptoms like persistent cough, weight loss, or hemoptysis. Option E) Hemorrhage into the tumor may cause acute symptoms, such as sudden hemoptysis, but it would not typically result in persistent symptoms like a cough or weight loss. Therefore, the most likely pathophysiological process responsible for the patient's symptoms is C) Obstruction of bronchus.	C	C	C	1	1	1
A 65-year-old man with a history of chronic obstructive pulmonary disease (COPD) is admitted for a cholecystectomy. His post-operative pain is to be managed with morphine. The recommended dosage for morphine in post-operative patients is 0.1 mg/kg. The patient weighs 70 kg. However, due to his COPD, the dosage must be reduced by 25%. How many mg of morphine should be administered to the patient? A) 5.25 mg B) 7 mg C) 5.75 mg D) 6.5 mg E) 7.5 mg	calculation	Drug dosage calculations	Medium	Surgery	A	The answer is: A	The recommended dosage of morphine in post-operative patients is calculated as 0.1 mg/kg. In this case, the patient weighs 70 kg, so the initial recommended dosage would be 0.1 mg/kg * 70 kg = 7 mg. However, due to the patient's COPD, the dosage needs to be reduced by 25%. To calculate this reduction, we'll subtract 25% of the initial recommended dosage: Reduction = 7 mg * 0.25 = 1.75 mg So the dosage with the reduction would be 7 mg - 1.75 mg = 5.25 mg. Therefore, the correct answer is A) 5.25 mg.	The answer is A.	To calculate the appropriate dosage of morphine for the patient, we first need to determine the recommended dosage based on the patient's weight. The recommended dosage for morphine in post-operative patients is 0.1 mg/kg. The patient weighs 70 kg, so the initial dosage would be 0.1 mg/kg * 70 kg = 7 mg. However, due to the patient's COPD, the dosage needs to be reduced by 25%. To calculate the reduced dosage, we multiply the initial dosage by 0.75 (100% - 25% = 75%). Reduced dosage = 7 mg * 0.75 = 5.25 mg. Therefore, the correct answer is A) 5.25 mg.	Certainly! The answer is A) 5.25 mg.	To find the dosage of morphine that should be administered to the patient, we need to follow these steps: 1. Calculate the recommended dosage of morphine based on the patient's weight: 0.1 mg/kg x 70 kg = 7 mg. 2. Calculate the reduced dosage due to the patient's COPD: 7 mg - (0.25 x 7 mg) = 7 mg - 1.75 mg = 5.25 mg. Therefore, the answer is A) 5.25 mg.	A	A	A	1	1	1
A 55-year-old woman comes to the clinic complaining of fatigue, dry skin, and constipation. She also reports feeling cold all the time, despite the warm weather. Her TSH levels are elevated and free T4 levels are decreased. What is the most appropriate initial treatment for this patient? A) Levothyroxine B) Propylthiouracil C) Radioactive iodine D) Thyroidectomy E) Observation	non-calculation	Treatment selection	Medium	Endocrinology	A	The answer is: A	Based on the patient's symptoms and lab results indicating elevated TSH and decreased free T4 levels, the most likely diagnosis is hypothyroidism. The most appropriate initial treatment for this patient would be A) Levothyroxine, as it is the standard treatment for hypothyroidism. Levothyroxine is a synthetic form of thyroid hormone that will help to replace the deficient thyroid hormone in the body.	The answer is: A	Based on the symptoms and the thyroid-stimulating hormone (TSH) and free T4 levels, this patient is presenting with hypothyroidism. Hypothyroidism is a condition where the thyroid gland does not produce enough thyroid hormones, leading to a slowed metabolism. The most appropriate initial treatment for this patient would be A) Levothyroxine. Levothyroxine is a synthetic form of the thyroid hormone T4. By prescribing levothyroxine, we are replacing the deficient thyroid hormone, which helps to restore the normal thyroid hormone levels in the body. Option B) Propylthiouracil is used to treat hyperthyroidism, which is an overactive thyroid gland. The patient in question is presenting with symptoms of an underactive thyroid gland, not an overactive one, so propylthiouracil is not appropriate. Option C) Radioactive iodine is used to treat hyperthyroidism and is not typically used as a treatment for hypothyroidism. Option D) Thyroidectomy is the surgical removal of the thyroid gland and is usually reserved for cases of thyroid cancer or severe enlargement of the thyroid gland. This is not the appropriate initial treatment for this patient. Option E) Observation is not appropriate in this case because the patient is experiencing symptoms of hypothyroidism, and leaving the condition untreated can lead to worsening symptoms and potential complications. Therefore, based on the symptoms, the TSH, and free T4 levels, the most appropriate initial treatment for this patient is A) Levothyroxine.	The answer is A.	Based on the symptoms described and the laboratory results indicating elevated TSH levels and decreased free T4 levels, it is likely that the patient is experiencing primary hypothyroidism. In this case, the most appropriate initial treatment would be levothyroxine. Levothyroxine is a synthetic form of the thyroid hormone T4, which is used to replace or supplement the body's own production of thyroid hormones. By taking levothyroxine, the patient can restore the thyroid hormone levels to normal and relieve the symptoms of hypothyroidism, including fatigue, dry skin, constipation, and feeling cold. Therefore, the correct answer is A) Levothyroxine.	A	A	A	1	1	1
A 55-year-old man with a history of hypertension and hyperlipidemia presents to his primary care physician for a routine check-up. His blood pressure is well-controlled on medication, and his lipid panel shows an LDL of 80 mg/dL. He has a 20-pack year smoking history but quit 5 years ago. He exercises regularly and maintains a healthy diet. He has no family history of cardiovascular disease. His EKG shows no abnormalities. According to the U.S. Preventive Services Task Force (USPSTF) recommendations, which of the following is the most appropriate next step in management? A) Start low-dose aspirin therapy B) Start a statin for primary prevention C) Order a coronary artery calcium score D) No additional intervention is needed at this time E) Refer for stress testing	non-calculation	Public health and preventive medicine questions	Hard	Cardiology	D	The answer is: D	According to the USPSTF recommendations, the most appropriate next step in management for this patient is D) No additional intervention is needed at this time. The USPSTF recommends against routine screening for coronary artery calcium score (CACS) in asymptomatic adults at low risk for heart disease, such as this patient. Starting low-dose aspirin therapy or a statin for primary prevention is also not recommended for this patient because he does not have a high enough risk of cardiovascular disease based on his risk factors and normal test results. Referencing for stress testing is not necessary because the patient has no symptoms of cardiovascular disease and his EKG is normal. Therefore, no additional intervention is needed at this time, but regular check-ups and monitoring of blood pressure and lipid levels should be continued.	The answer is: D	According to the USPSTF recommendations, the most appropriate next step in management for this patient would be option D) No additional intervention is needed at this time. Let's go through each option and reason: A) Start low-dose aspirin therapy: The USPSTF recommends low-dose aspirin therapy for the primary prevention of cardiovascular disease in adults aged 50-59 years who have a 10% or greater 10-year cardiovascular disease risk, are not at increased risk for bleeding, have a life expectancy of at least 10 years, and are willing to take the medication for at least that long. In this case, the patient's age meets the criteria, but he does not have an increased risk for bleeding, nor does he have a high 10-year risk of cardiovascular disease. Therefore, starting aspirin therapy is not indicated at this time. B) Start a statin for primary prevention: The USPSTF recommends initiating statin therapy for the primary prevention of cardiovascular disease in adults aged 40-75 years with one or more cardiovascular disease risk factors (such as hypertension, hyperlipidemia, smoking history, etc.) and a 10% or greater 10-year cardiovascular disease risk. In this case, the patient is in the appropriate age range and has multiple cardiovascular disease risk factors. However, his 10-year cardiovascular disease risk is not provided, so it cannot be determined if he meets the criteria for starting a statin. Therefore, starting a statin is not indicated at this time. C) Order a coronary artery calcium score: A coronary artery calcium score is a test that measures the amount of calcium in the walls of the coronary arteries, which is an indication of atherosclerosis and can help estimate an individual's risk of developing cardiovascular disease. However, the USPSTF does not recommend using coronary artery calcium scoring to determine the need for statin therapy in asymptomatic adults. Therefore, ordering a coronary artery calcium score is not indicated at this time. D) No additional intervention is needed at this time: Given the patient's well-controlled blood pressure, low LDL level, smoking cessation, regular exercise, healthy diet, absence of family history of cardiovascular disease, and normal EKG, the patient's current management appears to be appropriate. No additional intervention is needed at this time. E) Refer for stress testing: Stress testing is indicated to evaluate for possible coronary artery disease in patients with symptoms suggestive of myocardial ischemia or to risk-stratify patients with known coronary artery disease. The patient in this scenario does not have any concerning symptoms or known coronary artery disease. Therefore, referring for stress testing is not indicated at this time. In summary, based on the information provided in the scenario and the USPSTF recommendations, the most appropriate next step in management is to continue current management and not initiate any additional interventions at this time (option D). However, it is important for the patient to continue to follow up with routine check-ups and adhere to lifestyle modifications and medication therapy as prescribed by his primary care physician.	The answer is: D	According to the information provided, the patient is a 55-year-old man with a history of hypertension and hyperlipidemia, which are both risk factors for cardiovascular disease. However, his blood pressure is well-controlled on medication, and his lipid panel shows an LDL of 80 mg/dL, which is within the normal range. Given his age and risk factors, it is important to assess his overall cardiovascular risk. The USPSTF recommends using the ASCVD (Atherosclerotic Cardiovascular Disease) Risk Estimator Plus to assess the 10-year risk for a first cardiovascular event. However, since the problem does not provide the necessary data to calculate the ASCVD risk, we will need to rely on the guideline recommendations for further management. Based on the information provided, the patient has no additional cardiovascular risk factors or concerning symptoms. Therefore, the most appropriate next step in management, according to the USPSTF recommendations, would be to choose option D) No additional intervention is needed at this time. Starting low-dose aspirin therapy (option A) is not recommended in individuals without known cardiovascular disease or certain other specific indications, as the benefits may not outweigh the potential risks. Similarly, starting a statin for primary prevention (option B) is not indicated based on the LDL level being within the normal range. Ordering a coronary artery calcium score (option C) may be helpful in certain individuals with intermediate cardiovascular risk, but it is not necessary in this patient with low cardiovascular risk. Referring for stress testing (option E) is also not indicated in a patient with no concerning symptoms or other risk factors. Therefore, the most appropriate next step is to continue with routine follow-up and lifestyle modifications, as no additional intervention is needed at this time.	D	D	D	1	1	1
A 68-year-old man presents with difficulty swallowing and a hoarse voice. He reports a 30-year history of smoking and alcohol use. On examination, the patient has atrophy and fasciculations of the tongue. He also has a positive gag reflex. The most likely location of the lesion causing this patient's symptoms is: A) Nucleus Ambiguus B) Hypoglossal nucleus C) Facial nucleus D) Trigeminal nucleus E) Dorsal motor nucleus	non-calculation	Pathophysiology questions	Medium	Neurology	B	The answer is: B	The most likely location of the lesion causing this patient's symptoms is the Hypoglossal nucleus (B). The hypoglossal nucleus is responsible for controlling the motor function of the tongue. Atrophy and fasciculations of the tongue along with difficulty swallowing and a hoarse voice suggest involvement of the hypoglossal nerve (cranial nerve XII). The gag reflex, on the other hand, is controlled by the Nucleus Ambiguus (A), which is responsible for the motor innervation of the muscles involved in swallowing and phonation.	The answer is: B	Based on the patient's presentation, the difficulty swallowing and hoarse voice suggest a problem with the muscles involved in swallowing and vocalization. The atrophy and fasciculations of the tongue further indicate a dysfunction of the muscles innervated by the hypoglossal nerve (cranial nerve XII). The gag reflex is mediated by the glossopharyngeal nerve (cranial nerve IX) and vagus nerve (cranial nerve X), which are derived from the nucleus ambiguus. The presence of a positive gag reflex suggests that the nucleus ambiguus is intact. However, the atrophy and fasciculations of the tongue along with the difficulty swallowing and hoarse voice are signs of lower motor neuron involvement, which is associated with cranial nerve XII. The hypoglossal nucleus is responsible for the motor innervation of the tongue. Therefore, the most likely location of the lesion causing this patient's symptoms is the hypoglossal nucleus (B).	The answer is: B	Based on the presenting symptoms of difficulty swallowing, hoarse voice, atrophy, and fasciculations of the tongue, as well as the patient's history of smoking and alcohol use, the most likely diagnosis is bulbar palsy. Bulbar palsy refers to dysfunction or damage to the lower motor neurons in the brainstem, specifically those involved in controlling the muscles of the tongue, throat, and voice box. The atrophy and fasciculations of the tongue indicate involvement of the hypoglossal nerve (cranial nerve XII), which is responsible for controlling movements of the tongue. The positive gag reflex suggests intact function of the glossopharyngeal nerve (cranial nerve IX), which is responsible for the sensory innervation of the throat. Given these findings, the most likely location of the lesion causing these symptoms is the hypoglossal nucleus, which is located in the medulla oblongata of the brainstem. Therefore, the correct answer is B) Hypoglossal nucleus.	B	B	B	1	1	1
A 45-year-old woman presents with a 3-month history of fatigue, increased sensitivity to cold, weight gain, and constipation. Physical examination reveals dry skin, bradycardia, and delayed relaxation phase of deep tendon reflexes. Laboratory tests show a TSH level of 12 mIU/L (normal: 0.4-4.0 mIU/L) and a free T4 level of 0.5 ng/dL (normal: 0.8-1.8 ng/dL). Based on these findings, the patient is diagnosed with primary hypothyroidism and started on levothyroxine. The patient weighs 70 kg. The typical starting dose of levothyroxine is 1.6 micrograms/kg/day. Calculate the appropriate starting dose of levothyroxine for this patient. A) 56 micrograms/day B) 80 micrograms/day C) 112 micrograms/day D) 128 micrograms/day E) 160 micrograms/day	calculation	Clinical score calculations	Medium	Endocrinology	C	The answer is: C)	To calculate the appropriate starting dose of levothyroxine for this patient, you can multiply the patient's weight (70 kg) by the typical starting dose of 1.6 micrograms/kg/day. 70 kg * 1.6 micrograms/kg/day = 112 micrograms/day Therefore, the appropriate starting dose of levothyroxine for this patient is 112 micrograms/day. The correct answer is C) 112 micrograms/day.	The answer is: C	To calculate the appropriate starting dose of levothyroxine for this patient, we need to multiply her weight by the typical starting dose of 1.6 micrograms/kg/day. Weight: 70 kg Typical starting dose: 1.6 micrograms/kg/day Starting dose = 70 kg x 1.6 micrograms/kg/day Starting dose = 112 micrograms/day Therefore, the appropriate starting dose of levothyroxine for this patient is C) 112 micrograms/day.	The answer is: C	To calculate the appropriate starting dose of levothyroxine for this patient, we need to multiply the patient's weight (70 kg) by the typical starting dose (1.6 micrograms/kg/day). Starting dose = 70 kg * 1.6 micrograms/kg/day = 112 micrograms/day. Therefore, the appropriate starting dose of levothyroxine for this patient is 112 micrograms/day. The correct answer is C) 112 micrograms/day.	C	C	C	1	1	1
A 65-year-old man presents with dysphagia, weight loss, and anemia. Upper endoscopy reveals a mass in the lower third of the esophagus. Biopsy confirms esophageal carcinoma. The patient's medical history includes hypertension, type 2 diabetes, and a 30-pack-year smoking history. He currently lives alone and is retired. Using the Charlson Comorbidity Index (CCI), calculate the patient's score. A) 4 B) 5 C) 6 D) 7 E) 8	calculation	Clinical score calculations	Medium	Gastroenterology	C	The answer is: A	To calculate the Charlson Comorbidity Index (CCI) score, we assign a weighted value to each comorbidity. In this case, the comorbidities mentioned in the patient's medical history are hypertension, type 2 diabetes, and a 30-pack-year smoking history. For hypertension, we assign a score of 1. For type 2 diabetes, we assign a score of 1. For a 30-pack-year smoking history, we assign a score of 2. The patient's CCI score is the sum of the assigned scores, which is 1 + 1 + 2 = 4. Therefore, the correct answer is A) 4.	The answer is: None of the answer choices provided (A, B, C, D, E) accurately correspond to the calculated score.	To calculate the Charlson Comorbidity Index (CCI), we assign a score to each comorbidity based on its relative risk of mortality. Then, we sum up the scores to determine the patient's CCI score. Let's assign the scores for the patient's comorbidities: 1. Hypertension: According to the CCI, hypertension does not contribute to the score. 2. Type 2 diabetes: CCI assigns a score of 1 for diabetes. 3. Smoking history: A 30-pack-year smoking history corresponds to a score of 2. Now let's assess the patient's other factors: 1. Age: Since the patient is 65 years old, the CCI assigns a score of 1. 2. Dysphagia, weight loss, anemia, and esophageal carcinoma: These are indicators of cancer, which CCI scores at 6. Summing up the scores: Hypertension: 0 Type 2 diabetes: 1 Smoking history: 2 Age: 1 Esophageal carcinoma: 6 Total CCI score: 0 + 1 + 2 + 1 + 6 = 10 Since the patient's CCI score is 10, none of the answer choices provided (A, B, C, D, E) accurately correspond to the calculated score.	The answer is: A	To calculate the Charlson Comorbidity Index (CCI), we assign scores to each of the patient's comorbidities based on their relative impact on mortality. The scores are then summed to calculate the CCI score. Let's assign scores to the patient's comorbidities: - Hypertension: 1 point - Type 2 diabetes: 1 point - Smoking history (30-pack-year): 2 points Now, let's calculate the CCI score by summing the scores: CCI score = 1 + 1 + 2 = 4 Therefore, the patient's Charlson Comorbidity Index (CCI) score is 4. The correct answer is A) 4.	A	N	A	0	0	0
A 72-year-old male with a history of chronic kidney disease (CKD) presents with anemia. His doctor prescribes Erythropoiesis-Stimulating Agent (ESA) to treat the anemia associated with CKD. The initial dose is 50 units/kg three times a week. The patient weighs 70 kg. However, due to his CKD, his drug clearance rate is reduced by 30%. How much ESA should be administered per week, taking into account his reduced drug clearance? A) 10,500 units B) 11,500 units C) 15,000 units D) 16,500 units E) 18,000 units	calculation	Drug dosage calculations	Hard	Internal Medicine	D	The answer is: A	To calculate the adjusted dose of ESA per week taking into account the reduced drug clearance, we need to multiply the initial dose by the reduction factor. Reduction factor = 1 - (reduction percentage / 100) Reduction factor = 1 - (30 / 100) = 1 - 0.3 = 0.7 Adjusted dose per week = Initial dose per week * Reduction factor Adjusted dose per week = 50 units/kg * 70 kg * 3 times (per week) * 0.7 Adjusted dose per week = 10,500 units Therefore, the correct answer is A) 10,500 units. The patient should be administered 10,500 units of ESA per week.	Certainly! Based on the calculations provided, the adjusted weekly dose of ESA for the patient with reduced clearance rate is approximately 150,000 units. Therefore, the correct answer is C) 15,000 units.	To determine the amount of ESA that should be administered per week, we need to first calculate the reduced clearance rate. Given that the patient's clearance rate is reduced by 30%, we can calculate the new clearance rate as follows: Reduced Clearance Rate = Clearance Rate - (Clearance Rate * 0.30) We know that the initial dose is 50 units/kg three times a week, and the patient weighs 70 kg. So, the initial weekly dose is: Initial Weekly Dose = 50 units/kg * 70 kg * 3 However, due to the reduced clearance, we need to adjust the dose accordingly. The adjusted weekly dose is: Adjusted Weekly Dose = Initial Weekly Dose / (1 - 0.30) Now we can plug in the values to calculate the adjusted weekly dose: Adjusted Weekly Dose = (50 units/kg * 70 kg * 3) / (1 - 0.30) Adjusted Weekly Dose = (105,000 units) / (0.70) Adjusted Weekly Dose ≈ 150,000 units Therefore, the correct answer is C) 15,000 units.	My apologies for the confusion. The correct answer is B) 4,550 units.	To calculate the amount of ESA that should be administered per week, we need to take into account the reduced drug clearance rate of 30%. First, we calculate the initial dose of ESA for the patient: 50 units/kg x 70 kg = 3500 units three times a week. Next, we calculate the reduced drug clearance rate: 3500 units x 0.3 = 1050 units. Finally, we add the reduced drug clearance rate to the initial dose to find the total amount of ESA that should be administered per week: 3500 units + 1050 units = 4550 units per week. Therefore, the correct answer is A) 10,500 units.	A	C	B	0	0	0
A 75-year-old male patient with a history of chronic kidney disease is scheduled for a computed tomography (CT) scan with contrast. The patient's weight is 70 kg and his creatinine clearance is 30 mL/min. The radiologist decides to use Iohexol for the procedure, which has a recommended dosage of 1.5 mL/kg for patients with normal renal function. However, for patients with reduced renal function, the dosage should be adjusted according to the following formula: Dose = (Normal Dose) x (Creatinine Clearance / 120). What should be the adjusted dose of Iohexol for this patient? A. 17.5 mL B. 26.25 mL C. 35 mL D. 52.5 mL E. 70 mL	calculation	Drug dosage calculations	Hard	Radiology	A	The answer is: B.	The adjusted dose of Iohexol for this patient can be calculated using the formula: Dose = (Normal Dose) x (Creatinine Clearance / 120) Normal Dose = 1.5 mL/kg Patient's weight = 70 kg Creatinine Clearance = 30 mL/min First, let's calculate the adjusted dose using the formula: Dose = (1.5 mL/kg) x (30 mL/min / 120) Dose = (1.5 mL/kg) x (0.25) Dose = 0.375 mL/kg Now, we can calculate the adjusted dose for the patient: Adjusted Dose = (0.375 mL/kg) x (70 kg) Adjusted Dose = 26.25 mL Therefore, the adjusted dose of Iohexol for this patient would be 26.25 mL. The correct answer is B. 26.25 mL.	The answer is: B	To calculate the adjusted dose of Iohexol for this patient, we need to use the formula: Dose = (Normal Dose) x (Creatinine Clearance / 120) The normal dose is given as 1.5 mL/kg, and the patient's weight is 70 kg. Therefore, the normal dose for this patient would be: Normal Dose = 1.5 mL/kg x 70 kg = 105 mL Now we can substitute this value into the formula: Dose = 105 mL x (Creatinine Clearance / 120) The patient's creatinine clearance is given as 30 mL/min. Dose = 105 mL x (30 mL/min / 120) Simplifying this equation gives us: Dose = 105 mL x (0.25) Dose = 26.25 mL Therefore, the adjusted dose of Iohexol for this patient is 26.25 mL. The correct answer is B. 26.25 mL.	The answer is: B.	To determine the adjusted dose of Iohexol for this patient, we will use the formula: Dose = (Normal Dose) x (Creatinine Clearance / 120) First, let's calculate the normal dose for a patient with normal renal function: Normal Dose = 1.5 mL/kg Weight of patient = 70 kg Normal Dose = 1.5 mL/kg x 70 kg = 105 mL Now, let's calculate the adjusted dose using the formula: Dose = 105 mL x (30 mL/min / 120) Dose = 26.25 mL Therefore, the adjusted dose of Iohexol for this patient should be 26.25 mL. The correct answer is B. 26.25 mL.	B	B	B	0	0	0
A 45-year-old woman with a history of asthma is prescribed a new medication for her condition, Theophylline. The therapeutic range of Theophylline is 10-20 Âµg/mL. The drug follows first-order kinetics, and its half-life is approximately 8 hours. The woman weighs 60 kg. The drug is to be administered orally, and its bioavailability is 90%. The volume of distribution is 0.5 L/kg. If the aim is to achieve a steady-state plasma concentration of 15 Âµg/mL, how many milligrams of Theophylline should be administered every 8 hours? A. 90 mg B. 180 mg C. 360 mg D. 540 mg E. 720 mg	calculation	Drug dosage calculations	Hard	Pulmonology	C	The answer is: A	To determine the dosage of Theophylline that should be administered every 8 hours to achieve a steady-state plasma concentration of 15 µg/mL, we can use the following equation: Loading dose = Desired concentration × Volume of distribution × Bioavailability In this case, the desired concentration is 15 µg/mL, the volume of distribution is 0.5 L/kg, and the bioavailability is 90%. We also need to consider the patient's weight, which is 60 kg. So, the loading dose would be: Loading dose = 15 µg/mL × 0.5 L/kg × 0.9 × 60 kg Loading dose ≈ 405 µg Since we need to administer the medication every 8 hours and the half-life of Theophylline is 8 hours, the maintenance dose can be calculated using the following equation: Maintenance dose = Loading dose ÷ (2^(n-1)) Where n represents the dosing interval in half-lives. In this case, the dosing interval is 8 hours, which is equal to 1 half-life. Maintenance dose = 405 µg ÷ (2 ^ (1-1)) Maintenance dose ≈ 405 µg As 1 mg = 1000 µg, the maintenance dose can be converted to milligrams: Maintenance dose ≈ 405 µg ÷ 1000 Maintenance dose ≈ 0.405 mg Therefore, the correct answer is: A. 90 mg.	The answer is: A	To calculate the dosage of Theophylline that should be administered every 8 hours, we need to use the formula: Dosage = (Target plasma concentration × Clearance × Interval) / Bioavailability 1. Calculate the target plasma concentration: The target plasma concentration is 15 µg/mL. 2. Calculate Clearance: Since Theophylline follows first-order kinetics, clearance can be determined using the formula: Clearance = Volume of distribution / Half-life Volume of distribution: 0.5 L/kg (given) Half-life: 8 hours (given) Clearance = 0.5 L/kg / 8 hours = 0.0625 L/hour 3. Calculate Interval: The interval is 8 hours (given). 4. Calculate Bioavailability: The bioavailability is 90% or 0.9. Now, substitute the values into the formula: Dosage = (15 µg/mL × 0.0625 L/hour × 8 hours) / 0.9 Dosage = (15 × 0.0625 × 8) / 0.9 Dosage ≈ 83.33 µg However, the dosage should be in milligrams (mg). To convert µg to mg, divide by 1000: Dosage = 83.33 µg / 1000 = 0.08333 mg Since the dosage needs to be administered every 8 hours, multiply the dosage by 3 to cover a 24-hour period: Total daily dosage = 0.08333 mg × 3 = 0.25 mg Finally, multiply the total daily dosage by the woman's weight (60 kg) to get the recommended dosage: Dosage = 0.25 mg × 60 kg = 15 mg Therefore, the woman should be administered 15 mg of Theophylline every 8 hours.	The answer is: D	To calculate the dosage of Theophylline that should be administered every 8 hours to achieve a steady-state plasma concentration of 15 µg/mL, we need to use the following formula: Dosage = (desired concentration × clearance × dosage interval) / bioavailability First, we need to calculate the clearance. Clearance can be calculated using the following formula: Clearance = (0.693 × volume of distribution) / half-life Clearance = (0.693 × 0.5 L/kg × 60 kg) / 8 hours = 2.07 L/hour Now we can substitute the values into the original formula: Dosage = (15 µg/mL × 2.07 L/hour × 8 hours) / 0.90 Dosage = (249.6 µg / hour) / 0.90 = 277.33 µg / hour Since the dosage needs to be expressed in milligrams, we convert µg to mg by dividing by 1000: Dosage = 277.33 µg / hour / 1000 = 0.27733 mg / hour Finally, to calculate the dosage every 8 hours, we multiply the hourly dosage by 8: Dosage every 8 hours = 0.27733 mg / hour × 8 hours = 2.219 mg Rounding to the nearest whole number, the dosage of Theophylline that should be administered every 8 hours is approximately 2 mg. Therefore, the correct answer is not provided in the options.	A	A	D	0	0	0
A new study is conducted to evaluate the effectiveness of a novel anti-arrhythmic drug. A total of 500 patients with recurrent atrial fibrillation are enrolled and randomly divided into two groups: 250 patients receive the new drug and 250 patients receive a placebo. After six months, atrial fibrillation recurrence is observed in 50 patients who received the new drug and 100 patients who received the placebo. What is the absolute risk reduction (ARR) for atrial fibrillation recurrence in patients who received the new drug compared to those who received the placebo? A) 10% B) 20% C) 30% D) 40% E) 50%	calculation	Statistical data interpretation	Medium	Cardiology	B	The answer is: B) 20%.	To calculate the absolute risk reduction (ARR), we need to find the difference in the rates of atrial fibrillation recurrence between the two groups. In the group that received the new drug, 50 out of 250 patients had atrial fibrillation recurrence, which is a rate of 50/250 = 0.2 or 20%. In the group that received the placebo, 100 out of 250 patients had atrial fibrillation recurrence, which is a rate of 100/250 = 0.4 or 40%. The ARR is calculated by subtracting the rate of atrial fibrillation recurrence in the placebo group from the rate in the new drug group. So, the ARR is 0.4 - 0.2 = 0.2 or 20%. Therefore, the answer is B) 20%.	The answer is: B.	To calculate the absolute risk reduction (ARR), we need to subtract the risk of atrial fibrillation recurrence in the group that received the new drug from the risk in the group that received the placebo. Risk is calculated by dividing the number of events (atrial fibrillation recurrence) by the total number of patients in each group. For the group that received the new drug: The risk of atrial fibrillation recurrence = number of patients with recurrence / total number of patients in the group. The risk = 50/250 = 0.2, which is 20%. For the group that received the placebo: The risk of atrial fibrillation recurrence = number of patients with recurrence / total number of patients in the group. The risk = 100/250 = 0.4, which is 40%. Now, we can calculate the absolute risk reduction by subtracting the risk of the group that received the new drug from the risk of the group that received the placebo. ARR = risk in the placebo group - risk in the new drug group ARR = 40% - 20% ARR = 20% Therefore, the absolute risk reduction (ARR) for atrial fibrillation recurrence in patients who received the new drug compared to those who received the placebo is 20%. Therefore, the answer is B) 20%.	The answer is: B	To calculate the absolute risk reduction (ARR), we need to compare the event rates between the two groups. From the information given, 50 patients who received the new drug experienced atrial fibrillation recurrence, compared to 100 patients who received the placebo. First, we calculate the event rate for the new drug group: Event rate for the new drug group = Number of patients with atrial fibrillation recurrence in the new drug group / Total number of patients in the new drug group Event rate for the new drug group = 50 / 250 = 0.2 or 20% Next, we calculate the event rate for the placebo group: Event rate for the placebo group = Number of patients with atrial fibrillation recurrence in the placebo group / Total number of patients in the placebo group Event rate for the placebo group = 100 / 250 = 0.4 or 40% Finally, we calculate the absolute risk reduction: ARR = Event rate for the placebo group - Event rate for the new drug group ARR = 0.4 - 0.2 = 0.2 or 20% Therefore, the absolute risk reduction (ARR) for atrial fibrillation recurrence in patients who received the new drug compared to those who received the placebo is 20%. The correct answer is B) 20%.	B	B	B	1	1	1
A 45-year-old woman comes to the clinic with a 2-month history of a non-itchy, scaly rash on her elbows and knees. She mentions that there has been no recent change in her diet, personal care products or medications. Her family history is notable for psoriasis. A skin biopsy shows parakeratosis with collections of neutrophils, loss of the granular layer, and elongation of rete ridges. Which of the following public health interventions is most likely to reduce the risk of this condition in the general population? A. Promotion of regular sunscreen use B. Encouragement of a high-fiber diet C. Reduction of indoor air pollution D. Regular physical activity E. Smoking cessation programs	non-calculation	Public health and preventive medicine questions	Medium	Dermatology	E	The answer is: D.	The most likely condition described in the scenario is psoriasis, given the family history and characteristic findings on skin biopsy. However, it is important to note that the scenario does not provide enough information to definitively answer the question. Psoriasis is a chronic inflammatory condition that involves the immune system and is influenced by both genetic and environmental factors. While the exact cause of psoriasis is unknown, it is believed to be a combination of genetic susceptibility and triggers such as stress, infections, and certain medications. Given the information provided, the most appropriate public health intervention to reduce the risk of psoriasis in the general population would be promoting regular physical activity (option D). Regular physical activity has been shown to have various health benefits, including reducing inflammation and improving immune function. Additionally, physical activity can help manage stress, which is a potential trigger for psoriasis. Promotion of regular sunscreen use (option A) may help reduce the risk of skin cancer, but it is not specifically targeted at preventing psoriasis. Similarly, a high-fiber diet (option B) and reduction of indoor air pollution (option C) may have general health benefits, but there is no clear evidence linking them to the prevention of psoriasis. Smoking cessation programs (option E) may be beneficial for overall health but have not been specifically associated with reducing the risk of psoriasis.	The answer is: E	Step 1: Understand the condition Based on the description provided, the 45-year-old woman is presenting with a non-itchy, scaly rash on her elbows and knees for the past 2 months. Her family history is notable for psoriasis. The skin biopsy findings include parakeratosis (retention of nuclei in the stratum corneum), neutrophil infiltration, loss of the granular layer, and elongation of rete ridges. These findings are consistent with psoriasis, an autoimmune condition characterized by abnormal skin cell growth. Step 2: Identify risk factors for psoriasis Psoriasis is known to have a genetic component, and a positive family history of the condition increases an individual's risk. Other risk factors can include smoking, obesity, stress, and certain infections. Step 3: Evaluate the options and their potential impact on psoriasis risk in the general population A. Promotion of regular sunscreen use: While regular sunscreen use is important for preventing sunburn and reducing the risk of skin cancers, it is not directly related to psoriasis development. Sunscreen would not have a significant impact on reducing the risk of psoriasis in the general population. B. Encouragement of a high-fiber diet: While a healthy diet is important for overall health, there is no direct evidence linking dietary fiber intake to a reduced risk of psoriasis. Therefore, encouraging a high-fiber diet would not have a significant impact on reducing the risk of psoriasis in the general population. C. Reduction of indoor air pollution: Indoor air pollution, such as volatile organic compounds (VOCs) and particulate matter, can be detrimental to respiratory health. However, there is no direct evidence linking indoor air pollution to an increased risk of psoriasis. Therefore, reducing indoor air pollution would not have a significant impact on reducing the risk of psoriasis in the general population. D. Regular physical activity: Engaging in regular physical activity is beneficial for overall health, including maintaining a healthy weight and reducing the risk of certain medical conditions. There is some evidence suggesting that regular exercise may help reduce the risk of psoriasis and improve symptoms in those who already have the condition. Therefore, regular physical activity could help reduce the risk of psoriasis in the general population. E. Smoking cessation programs: Smoking has been strongly associated with psoriasis, both in terms of increased risk and worsening of symptoms. Studies have shown that smoking cessation can lead to improvements in psoriasis symptoms and reduce the risk of developing psoriasis. Therefore, smoking cessation programs would have the most significant impact on reducing the risk of psoriasis in the general population. Step 4: Select the most appropriate intervention Based on the information provided, the most appropriate public health intervention to reduce the risk of psoriasis in the general population would be smoking cessation programs (option E). Therefore, the correct answer is E. Smoking cessation programs.	The answer is: E	Based on the patient's symptoms and family history, it is likely that the woman is suffering from psoriasis. Psoriasis is a chronic autoimmune disorder characterized by scaly, non-itchy rashes on the skin, commonly affecting the elbows and knees. The skin biopsy findings mentioned, such as parakeratosis, neutrophil collections, and elongated rete ridges, further support this diagnosis. Given that the question asks about a public health intervention to reduce the risk of this condition in the general population, we need to determine which option is most relevant to psoriasis prevention. A. Promotion of regular sunscreen use: Sunscreen is important for protecting the skin from sunburn and skin cancer, but it is not strongly associated with preventing psoriasis. B. Encouragement of a high-fiber diet: While a high-fiber diet is generally beneficial for overall health, there is no strong evidence linking it to a reduced risk of psoriasis. C. Reduction of indoor air pollution: Indoor air pollution could potentially affect various respiratory conditions, but it does not directly correlate with psoriasis risk. D. Regular physical activity: Regular physical activity has been associated with a lower risk of psoriasis. Exercise helps reduce inflammation and improves overall immune function. E. Smoking cessation programs: There is a strong correlation between smoking and psoriasis. Smoking has been shown to increase the risk and severity of psoriasis. Therefore, smoking cessation programs would be the most appropriate public health intervention for reducing the risk of psoriasis in the general population. Therefore, the correct answer is E. Smoking cessation programs.	D	E	E	0	1	1
A 65-year-old man comes to the emergency department with severe abdominal pain. His heart rate is 110 beats per minute, his respiratory rate is 22 breaths per minute, his blood pressure is 90/60 mmHg, and his temperature is 38.3Â°C (100.9Â°F). His lab results show a white blood cell count of 15,000/mmÂ³. Calculate his Acute Physiologic Assessment and Chronic Health Evaluation II (APACHE II) score and select the corresponding range: A) 0-9 B) 10-19 C) 20-29 D) 30-39 E) 40 and above	calculation	Clinical score calculations	Easy	Surgery	C	The answer is: D	To calculate the Acute Physiologic Assessment and Chronic Health Evaluation II (APACHE II) score, various physiological parameters need to be evaluated and assigned a score. For the 65-year-old man in question: - Heart rate of 110 beats per minute: scores 20 points - Respiratory rate of 22 breaths per minute: scores 12 points - Systolic blood pressure of 90 mmHg: scores 16 points - Temperature of 38.3°C (100.9°F): scores 1 point - White blood cell count of 15,000/mm³: scores 13 points Summing up the scores, we get: 20 (heart rate) + 12 (respiratory rate) + 16 (systolic blood pressure) + 1 (temperature) + 13 (white blood cell count) = 62 Based on the total score of 62, the corresponding range for the APACHE II score is D) 30-39.	I apologize for the confusion. As we don't have the laboratory values needed to calculate the APACHE II score, we cannot determine the answer choice that corresponds to the score range. Therefore, I cannot provide a letter answer.	The APACHE II score is a scoring system used to assess the severity of disease and predict mortality in critically ill patients. It takes into account various physiological variables and chronic health conditions. To calculate the APACHE II score, we assign points to the patient's physiological variables and chronic health conditions. The higher the score, the more severe the illness and the higher the predicted mortality rate. Let's assign points to the given variables: - Age: 65 years (assign 6 points) - Heart rate: 110 beats per minute (assign 4 points) - Respiratory rate: 22 breaths per minute (assign 2 points) - Mean arterial pressure: calculated as (2 x diastolic pressure + systolic pressure) / 3 = (2 x 60 + 90) / 3 = 70 mmHg (assign 2 points) - Temperature: 38.3°C (assign 2 points) - Arterial pH: not provided - Serum sodium level: not provided - Serum potassium level: not provided - Serum creatinine level: not provided - Hematocrit: not provided For the laboratory values, we need to refer to a table that assigns points based on the level of deviation from normal ranges. Since the values are not provided, we cannot calculate points for these variables. Now, let's calculate the APACHE II score by summing up the points assigned to the variables we have: APACHE II score = Age points + Heart rate points + Respiratory rate points + Mean arterial pressure points + Temperature points + Laboratory points + ... APACHE II score = 6 + 4 + 2 + 2 + 2 + Laboratory points + ... Given that we don't have the laboratory values, we cannot calculate the final score. Therefore, we cannot determine the answer choice that corresponds to the APACHE II score range.	The answer is: C	To calculate the APACHE II score, we need to assign points based on the patient's age, physiological parameters, and laboratory values. Age: The patient is 65 years old, which corresponds to 6 points. Physiological parameters: Heart rate: 110 beats per minute - this corresponds to 4 points. Respiratory rate: 22 breaths per minute - this corresponds to 4 points. Mean arterial pressure (MAP): Although the blood pressure is given as 90/60 mmHg, we need to calculate the MAP. MAP = (2 * diastolic BP + systolic BP) / 3. Therefore, (2 * 60 + 90) / 3 = 70 mmHg. The corresponding points for a MAP of 70 mmHg is 9. Laboratory values: The white blood cell count is 15,000/mm³ - this corresponds to 4 points. No points are assigned for temperature alone. Adding up the points: Age (6) + Heart rate (4) + Respiratory rate (4) + MAP (9) + White blood cell count (4) = 27 Based on the APACHE II scoring system, the patient's score of 27 falls in the range of 20-29 (option C). Therefore, the correct answer is C) 20-29.	D	T	C	0	0	1
A previously healthy 3-year-old boy is diagnosed with acute lymphoblastic leukemia (ALL). The oncologist decides to start treatment with asparaginase. The recommended dosage for asparaginase is 6000 IU/m2. The child has a body surface area (BSA) of 0.6 m2. How many International Units (IU) of asparaginase should be administered to the child? A) 2400 IU B) 3600 IU C) 6000 IU D) 12000 IU E) 18000 IU	calculation	Drug dosage calculations	Medium	Pediatrics	B	The answer is: B) 3600 IU.	The appropriate calculation for determining the dosage of asparaginase would be: Dosage = Recommended dosage (IU/m2) x Body surface area (BSA) In this case, the recommended dosage is 6000 IU/m2 and the BSA is 0.6 m2. Therefore, the calculation would be: Dosage = 6000 IU/m2 x 0.6 m2 = 3600 IU So, the correct answer is B) 3600 IU.	The correct answer based on the provided calculation is B) 3600 IU.	To calculate the amount of asparaginase to be administered to the child, we need to multiply the recommended dosage (6000 IU/m2) by the child's body surface area (0.6 m2). First, we multiply 6000 IU by 0.6 m2: 6000 IU/m2 × 0.6 m2 = 3600 IU. Therefore, the correct answer is B) 3600 IU.	Certainly! The answer is: B	To calculate the dosage of asparaginase for the child, we need to multiply the recommended dosage per square meter (6000 IU/m2) by the child's body surface area (0.6 m2). So, the dosage of asparaginase for the child is 6000 IU/m2 * 0.6 m2 = 3600 IU. Therefore, the correct answer is B) 3600 IU.	B	B	B	1	1	1
A 65-year-old woman diagnosed with rheumatoid arthritis is prescribed methotrexate. The recommended dosage is 7.5 mg per week. The drug is available in 2.5 mg tablets. How many tablets should the patient take each week? A) 1 tablet B) 2 tablets C) 3 tablets D) 4 tablets E) 5 tablets	calculation	Drug dosage calculations	Easy	Rheumatology	C	The answer is: C	The patient is prescribed 7.5 mg of methotrexate per week, and the drug is available in 2.5 mg tablets. To determine the number of tablets the patient should take each week, we divide the prescribed dosage by the dosage per tablet. 7.5 mg ÷ 2.5 mg/tablet = 3 tablets Therefore, the patient should take 3 tablets each week. The answer is C) 3 tablets.	The answer is: C	To determine how many tablets the patient should take each week, we need to divide the recommended dosage (7.5 mg) by the dosage strength of each tablet (2.5 mg). 7.5 mg / 2.5 mg = 3 tablets Therefore, the patient should take 3 tablets each week. The correct answer is C) 3 tablets.	The answer is: C	To determine the number of tablets the patient should take each week, we need to divide the recommended dosage (7.5 mg) by the dosage of each tablet (2.5 mg). 7.5 mg / 2.5 mg = 3 tablets Therefore, the patient should take 3 tablets each week. The correct answer is C) 3 tablets.	C	C	C	1	1	1
A new diagnostic test was developed to detect a rare hematologic disease. The disease prevalence in the general population is 0.1%. The test has a sensitivity of 98% and a specificity of 96%. A patient with a positive test result comes to you. What is the probability that this person actually has the disease? A) 2% B) 10% C) 20% D) 70% E) 90%	calculation	Diagnostic test calculations	Easy	Hematology	A	The answer is: A	To determine the probability that a person with a positive test result actually has the disease, we need to calculate the positive predictive value (PPV). PPV = (Sensitivity * Prevalence) / [Sensitivity * Prevalence + (1 - Specificity) * (1 - Prevalence)] Given that the disease prevalence is 0.1% (0.001), sensitivity is 98%, and specificity is 96%, we can plug in these values into the formula. PPV = (0.98 * 0.001) / [0.98 * 0.001 + (1 - 0.96) * (1 - 0.001)] = 0.00098 / (0.00098 + 0.03998) = 0.00098 / 0.04096 ≈ 0.0239 Therefore, the probability that this person actually has the disease is approximately 2.39%. The closest answer choice is A) 2%, so that is the correct answer.	The answer is: A	To determine the probability that a patient with a positive test result actually has the disease, we can use Bayes' theorem. Let's assume we have a population of 10,000 individuals (to make calculations easier). Given: - Disease prevalence in the general population = 0.1% = 0.001 (1 in 1,000 individuals have the disease) - Sensitivity of the test = 98% = 0.98 (98 out of 100 individuals with the disease will test positive) - Specificity of the test = 96% = 0.96 (96 out of 100 individuals without the disease will test negative) To calculate the probability, we need to consider both true positives and false positives: - True positives: These are patients who have the disease and test positive. The probability of a true positive is the product of disease prevalence and test sensitivity. - False positives: These are patients who do not have the disease but test positive. The probability of a false positive is the product of (1 - disease prevalence) and (1 - test specificity). Now let's calculate these probabilities: True positive probability = disease prevalence * test sensitivity True positive probability = 0.001 * 0.98 True positive probability = 0.00098 False positive probability = (1 - disease prevalence) * (1 - test specificity) False positive probability = (1 - 0.001) * (1 - 0.96) False positive probability = 0.999 * 0.04 False positive probability = 0.03996 Now, we can calculate the probability of having the disease given a positive test result using Bayes' theorem: Probability of having the disease = True positive probability / (True positive probability + False positive probability) Probability of having the disease = 0.00098 / (0.00098 + 0.03996) Probability of having the disease ≈ 0.00098 / 0.04094 Probability of having the disease ≈ 0.0239 Therefore, the probability that the patient actually has the disease given a positive test result is approximately 2%. The correct answer is A) 2%.	The answer is A.	To solve this problem, we can use Bayes' theorem, which allows us to calculate the probability of an event given certain test results. Let's break down the information given: - Disease prevalence in the general population (prior probability): 0.1% - Test sensitivity: 98% (probability of a positive test result given the disease is present) - Test specificity: 96% (probability of a negative test result given the disease is not present) We need to calculate the probability that the person actually has the disease given a positive test result. This can be expressed as: P(Disease|Positive Test) = P(Positive Test|Disease) * P(Disease) / P(Positive Test) Using Bayes' theorem, we can calculate this probability: P(Disease|Positive Test) = 0.98 * 0.001 / P(Positive Test) To calculate P(Positive Test), we need to consider two scenarios: 1. A person with the disease tests positive (True Positive) 2. A person without the disease tests positive (False Positive) The probabilities of these scenarios occurring are: 1. P(True Positive) = P(Positive Test|Disease) * P(Disease) = 0.98 * 0.001 2. P(False Positive) = P(Positive Test|No Disease) * P(No Disease) = (1 - Test Specificity) * (1 - Disease Prevalence) = (1 - 0.96) * (1 - 0.001) P(Positive Test) = P(True Positive) + P(False Positive) Now we can substitute these values into the earlier equation: P(Disease|Positive Test) = 0.98 * 0.001 / (P(True Positive) + P(False Positive)) Simplifying this equation will give us the probability of having the disease given a positive test result. Calculating these values, we get: P(True Positive) = 0.98 * 0.001 = 0.00098 P(False Positive) = (1 - 0.96) * (1 - 0.001) = 0.03984 P(Positive Test) = 0.00098 + 0.03984 = 0.04082 Finally, we can calculate the probability of having the disease: P(Disease|Positive Test) = 0.98 * 0.001 / 0.04082 ≈ 0.024 or 2.4% Therefore, the correct answer would be A) 2%.	A	A	A	1	1	1
A new radiological diagnostic test for lung cancer has been developed. In a trial, the test correctly identified 800 out of 1000 patients with lung cancer (true positives) and correctly identified 700 out of 1000 patients without lung cancer (true negatives). What is the sensitivity of this diagnostic test? A) 70% B) 75% C) 80% D) 85% E) 90%	calculation	Diagnostic test calculations	Easy	Radiology	C	The answer is: C) 80%.	To determine the sensitivity of a diagnostic test, we need to calculate the percentage of true positive results among all patients with lung cancer. In this case, the test correctly identified 800 out of 1000 patients with lung cancer. So the sensitivity of the test would be: Sensitivity = (True Positives / Total Number of Patients with Lung Cancer) * 100 = (800 / 1000) * 100 = 80% Therefore, the correct answer is C) 80%.	The answer is: C)	To determine the sensitivity of the diagnostic test, we need to consider the ratio of true positives to the total number of patients with lung cancer. In this case, the test correctly identified 800 out of 1000 patients with lung cancer (true positives). Therefore, the sensitivity is calculated by dividing the number of true positives by the total number of patients with lung cancer, and then multiplying by 100 to get the percentage. Sensitivity = (True Positives / Total Patients with Lung Cancer) * 100 Sensitivity = (800 / 1000) * 100 Sensitivity = 80% Therefore, the correct answer is C) 80%.	The answer is: C) 80%	To calculate the sensitivity of the diagnostic test, we need to determine the proportion of true positives among all individuals with lung cancer. The sensitivity can be calculated using the formula: Sensitivity = True Positives / (True Positives + False Negatives) From the given information, we know that the test correctly identified 800 out of 1000 patients with lung cancer (true positives). Therefore, True Positives = 800. The total number of individuals with lung cancer is 1000, so False Negatives can be calculated as: False Negatives = Total Lung Cancer Cases - True Positives False Negatives = 1000 - 800 False Negatives = 200 Plugging these values into the formula, we get: Sensitivity = True Positives / (True Positives + False Negatives) Sensitivity = 800 / (800 + 200) Sensitivity = 800 / 1000 Sensitivity = 0.8 To convert the result to a percentage, we multiply by 100: Sensitivity = 0.8 * 100 Sensitivity = 80% Therefore, the sensitivity of this diagnostic test is 80%. The correct answer is C) 80%.	C	C	C	1	1	1
A 65-year-old man with a history of hypertension and diabetes mellitus presents to the emergency department with severe chest pain. His vital signs are as follows: blood pressure 150/90 mmHg, pulse 110 bpm, respirations 22/min, temperature 37.0Â°C (98.6Â°F), and oxygen saturation 94% on room air. His EKG shows ST-segment elevation in leads II, III, and aVF. He is diagnosed with an ST-elevation myocardial infarction (STEMI) and is immediately taken to the cardiac catheterization laboratory. Using the GRACE risk score, calculate his estimated 6-month post-discharge mortality risk. The GRACE risk score is calculated as follows: Age (per 5 years) x 9, Heart Rate (per 10 bpm) x 7, Systolic Blood Pressure (per 10 mmHg) x -3, Creatinine (per 1 mg/dL) x 14, Killip class (per class) x 14, Cardiac arrest at admission x 39, ST-segment deviation (per 0.5 mm) x 9, Elevated cardiac markers x 14. Note: For this patient, assume a creatinine level of 1.5 mg/dL, Killip class II, no cardiac arrest at admission, ST-segment deviation of 2 mm, and elevated cardiac markers. A) Less than 60 B) 60 to 80 C) 80 to 100 D) 100 to 120 E) More than 120	calculation	Clinical score calculations	Medium	Internal Medicine	D	The answer is: E.	To calculate the GRACE risk score for this patient, we will use the given values and multiply them by the corresponding weightage mentioned in the calculation formula. Age (per 5 years) x 9 = (65/5) x 9 = 117 Heart Rate (per 10 bpm) x 7 = (110/10) x 7 = 77 Systolic Blood Pressure (per 10 mmHg) x -3 = (150/10) x -3 = -45 Creatinine (per 1 mg/dL) x 14 = 1.5 x 14 = 21 Killip class (per class) x 14 = 2 x 14 = 28 Cardiac arrest at admission x 39 = 0 x 39 = 0 ST-segment deviation (per 0.5 mm) x 9 = (2/0.5) x 9 = 36 Elevated cardiac markers x 14 = 1 x 14 = 14 Adding up all these values, we get: 117 + 77 + (-45) + 21 + 28 + 0 + 36 + 14 = 248 According to the GRACE risk scoring system, the estimated 6-month post-discharge mortality risk for this patient is as follows: A) Less than 60 B) 60 to 80 C) 80 to 100 D) 100 to 120 E) More than 120 The correct answer is E) More than 120.	The answer is: E.	To calculate the patient's estimated 6-month post-discharge mortality risk using the GRACE risk score, we need to assign values to each variable and perform the necessary calculations. Age (per 5 years) x 9: The patient's age is 65, so we divide it by 5 and multiply the result by 9: 65/5 = 13 x 9 = 117 Heart Rate (per 10 bpm) x 7: The patient's heart rate is 110 bpm, so we divide it by 10 and multiply the result by 7: 110/10 = 11 x 7 = 77 Systolic Blood Pressure (per 10 mmHg) x -3: The patient's systolic blood pressure is 150 mmHg, so we divide it by 10 and multiply the result by -3: 150/10 = 15 x -3 = -45 Creatinine (per 1 mg/dL) x 14: The patient's creatinine level is given as 1.5 mg/dL, so we multiply it by 14: 1.5 x 14 = 21 Killip class (per class) x 14: The patient's Killip class is II, so we multiply 2 by 14: 2 x 14 = 28 Cardiac arrest at admission x 39: The patient did not have a cardiac arrest at admission, so this variable does not apply (value = 0). ST-segment deviation (per 0.5 mm) x 9: The patient's ST-segment deviation is 2 mm, so we divide it by 0.5 and multiply the result by 9: 2/0.5 = 4 x 9 = 36 Elevated cardiac markers x 14: The patient had elevated cardiac markers, so this variable applies (value = 14). Now, let's add up all the values: 117 + 77 - 45 + 21 + 28 + 0 + 36 + 14 = 248 The final step is to identify the appropriate risk category based on the calculated GRACE risk score: A) Less than 60 B) 60 to 80 C) 80 to 100 D) 100 to 120 E) More than 120 Since the calculated GRACE risk score is 248, the patient falls into the category of "E) More than 120."	The answer is: E	To calculate the 6-month post-discharge mortality risk using the GRACE risk score, we need to assign a value to each of the given parameters and calculate the sum. Age: 65 years (per 5 years) x 9 = 45 Heart Rate: 110 bpm (per 10 bpm) x 7 = 77 Systolic Blood Pressure: 150 mmHg (per 10 mmHg) x -3 = -45 Creatinine: 1.5 mg/dL (per 1 mg/dL) x 14 = 21 Killip class: II (per class) x 14 = 28 Cardiac arrest at admission: No (0) x 39 = 0 ST-segment deviation: 2 mm (per 0.5 mm) x 9 = 18 Elevated cardiac markers: Yes (1) x 14 = 14 Add up all the values: 45 + 77 - 45 + 21 + 28 + 0 + 18 + 14 = 158 Now, we need to determine which range the total sum falls into to estimate the 6-month post-discharge mortality risk. A) Less than 60 B) 60 to 80 C) 80 to 100 D) 100 to 120 E) More than 120 Since the total sum (158) is more than 120, the estimated 6-month post-discharge mortality risk using the GRACE risk score for this patient would be "E) More than 120."	E	E	E	0	0	0
A 65-year-old male patient presents with a 3-month history of progressive dyspnea and fatigue. He has a past medical history of hypertension, hyperlipidemia, and a 40-pack-year smoking history. His physical examination reveals an elevated jugular venous pressure, hepatomegaly, and peripheral edema. An echocardiogram shows global hypokinesis with an ejection fraction of 30%. The patient is started on an angiotensin-converting enzyme (ACE) inhibitor and a beta-blocker. Which of the following additional treatments will most likely improve this patient's survival? A) Digoxin B) Amiodarone C) Spironolactone D) Nifedipine E) Nitroglycerin	non-calculation	Treatment selection	Hard	Cardiology	C	The answer is: C	The correct answer is C) Spironolactone. Based on the patient's symptoms, physical examination findings, and echocardiogram results, he is likely presenting with congestive heart failure (CHF) with systolic dysfunction. Treatment for CHF with systolic dysfunction typically includes an ACE inhibitor and a beta-blocker, as these medications have been shown to improve survival in patients with this condition. Spironolactone is a potassium-sparing diuretic that has been shown to further improve survival and reduce hospitalizations in patients with severe CHF. It blocks the effects of aldosterone, a hormone that promotes sodium and water retention, leading to fluid overload in the body. By blocking aldosterone, spironolactone helps to reduce fluid retention, decrease symptoms, and improve survival in CHF patients. Therefore, adding spironolactone to the patient's medication regimen is the most likely treatment option to improve his survival.	The answer is: C	Based on the patient's clinical presentation and echocardiogram findings, he likely has heart failure with reduced ejection fraction (HFrEF). The main goal of treatment in HFrEF is to optimize cardiac function, reduce symptoms, and improve survival. The patient is already started on an ACE inhibitor and a beta-blocker, which are both standard treatments for HFrEF as per current guidelines. These medications help to reduce the workload on the heart and improve cardiac function. Among the options listed, the additional treatment that has been shown to improve survival in patients with HFrEF is spironolactone (choice C). Spironolactone is a mineralocorticoid receptor antagonist, and it is recommended for patients with symptomatic HFrEF who remain symptomatic despite standard therapy. Clinical trials, like the Randomized Aldactone Evaluation Study (RALES), have demonstrated improved survival and reduced hospitalizations when spironolactone is added to standard therapy in HFrEF patients. Digoxin (choice A) is useful for controlling symptoms in patients with heart failure, particularly those with atrial fibrillation and rapid ventricular rate, but it has not been shown to have a significant impact on survival. Therefore, it is not the best option for improving this patient's survival. Amiodarone (choice B) is an antiarrhythmic agent and may be used to control atrial fibrillation in patients with heart failure. However, it does not directly improve survival in HFrEF and is not the best choice for this patient. Nifedipine (choice D) is a calcium channel blocker that causes peripheral vasodilation. It is contraindicated in patients with heart failure with reduced ejection fraction due to the potential risk of worsening heart failure symptoms. Therefore, it is not a suitable option for this patient. Nitroglycerin (choice E) is a vasodilator that primarily affects the veins and can be used in acute heart failure exacerbations to reduce preload. However, it does not directly improve cardiac function or survival in HFrEF, so it is not the best choice for this patient. In summary, among the options listed, the additional treatment that has been shown to improve survival in patients with HFrEF is spironolactone (choice C).	The answer is: C	Based on the given information, the patient is presenting with symptoms of congestive heart failure (CHF) with reduced ejection fraction. Treatments for CHF with reduced ejection fraction aim to improve survival and reduce symptoms. The patient has already been started on an ACE inhibitor and a beta-blocker, which are both first-line treatments for CHF. These medications help to reduce the workload on the heart and improve cardiac function. Among the given options, the additional treatment that has been shown to improve survival in patients with CHF and reduced ejection fraction is spironolactone (C). Spironolactone is a mineralocorticoid receptor antagonist that helps to reduce fluid retention and has been shown to improve survival in patients with moderate to severe CHF. Digoxin (A) is primarily used to control heart rate in patients with atrial fibrillation and does not improve survival in patients with CHF. Amiodarone (B) is an antiarrhythmic medication and is not indicated for improving survival in CHF. Nifedipine (D) is a calcium channel blocker that does not improve survival in CHF and may be contraindicated in patients with reduced ejection fraction. Nitroglycerin (E) is primarily used for relieving angina symptoms and does not improve survival in CHF. Therefore, the correct answer is C) Spironolactone, which is most likely to improve this patient's survival.	C	C	C	1	1	1
A 65-year-old male with a history of chronic obstructive pulmonary disease (COPD) presents to the emergency department with increased shortness of breath, productive cough, and fever. His vital signs are as follows: temperature 38.5Â°C, heart rate 110 bpm, respiratory rate 24/min, blood pressure 140/85 mmHg, and oxygen saturation 90% on room air. His arterial blood gas shows pH 7.32, PaCO2 60 mmHg, PaO2 55 mmHg, and HCO3 28 mEq/L. Calculate the patient's CURB-65 score and choose the appropriate management based on the score. A) Score 0-1: Outpatient treatment B) Score 2: Hospitalization or close outpatient follow-up C) Score 3-5: Hospitalization with consideration for intensive care	calculation	Clinical score calculations	Medium	Pulmonology	B	The answer is: C	To calculate the CURB-65 score, we need to look at five criteria: confusion, urea level, respiratory rate, blood pressure, and age. In this case, the patient's age is 65, which gives him 2 points. He does not have confusion, so that is 0 points. We do not have information on his urea level, so we cannot assign points for that criteria. His respiratory rate is 24/min, which gives him 1 point. His blood pressure is 140/85 mmHg, which does not meet the criteria for hypotension, so that is 0 points. Based on the CURB-65 criteria, the patient's score is 3 (age + respiratory rate), which indicates a need for hospitalization with consideration for intensive care. Therefore, the appropriate management for this patient would be C) Score 3-5: Hospitalization with consideration for intensive care.	The answer is: A.	The CURB-65 score is a useful tool to assess the severity of community-acquired pneumonia and guide the management decisions. It stands for Confusion, Urea, Respiratory rate, Blood pressure, and age of 65 or older. Each parameter is assigned a score of 0 or 1, with a higher score indicating a greater likelihood of severe illness. Let's calculate the patient's CURB-65 score: 1. Confusion: No information provided - score 0. 2. Urea: No information provided - score 0. 3. Respiratory Rate: The patient's respiratory rate is 24/min. A respiratory rate of 30/min or greater would assign a score of 1 - score 0. 4. Blood Pressure: The patient's blood pressure is 140/85 mmHg, which is not considered low - score 0. 5. Age: The patient is 65 years old or older - score 1. So the patient's CURB-65 score is 1 (age 65 or older). Based on the CURB-65 score: A) Score 0-1: Outpatient treatment. B) Score 2: Hospitalization or close outpatient follow-up. C) Score 3-5: Hospitalization with consideration for intensive care. Since the patient has a CURB-65 score of 1, the appropriate management would be outpatient treatment. This means that the patient can be managed with oral antibiotics and close follow-up as an outpatient. However, it is essential to monitor the patient closely and assess for any signs of clinical deterioration. If the patient worsens, hospitalization may be necessary.	The answer is: B	To calculate the patient's CURB-65 score, we evaluate five criteria: 1. Confusion - There is no information provided about the patient's mental status, so we cannot assign a score. 2. Urea level - No information is available. 3. Respiratory rate - The patient has a respiratory rate of 24/min, which is ≥30/min, therefore scoring 1 point. 4. Blood pressure - The patient has a systolic blood pressure of 140 mmHg, which is ≥90 mmHg, therefore scoring 0 points. 5. Age - The patient is 65 years old, which qualifies for 1 point. Based on the scores, the patient's CURB-65 score is 2. According to the CURB-65 scoring system, a score of 2 suggests the need for hospitalization or close outpatient follow-up. Therefore, the appropriate management for this patient would be B) Hospitalization or close outpatient follow-up.	C	A	B	0	0	1
A 68-year-old male patient diagnosed with non-small cell lung cancer is prescribed a chemotherapy regimen of cisplatin. The recommended dosage is 75 mg/m2. The patient's body surface area (BSA) is 1.8 m2. How many milligrams of cisplatin should be administered per treatment cycle? A) 100 mg B) 120 mg C) 135 mg D) 150 mg E) 175 mg	calculation	Drug dosage calculations	Medium	Oncology	C	The answer is: C) 135 mg.	To calculate the dosage of cisplatin to be administered per treatment cycle, we multiply the patient's body surface area (BSA) by the recommended dosage of 75 mg/m2. Dosage = BSA * Recommended dosage Dosage = 1.8 m2 * 75 mg/m2 Dosage = 135 mg Therefore, the correct answer is C) 135 mg.	The answer is: C	To calculate the dosage of cisplatin per treatment cycle, we need to multiply the recommended dosage of 75 mg/m2 by the patient's body surface area (BSA). Dosage per m2 = 75 mg/m2 Patient's BSA = 1.8 m2 Dosage per treatment cycle = Dosage per m2 × Patient's BSA = 75 mg/m2 × 1.8 m2 = 135 mg Therefore, the correct answer is C) 135 mg.	Sure! The answer is: C	To calculate the dosage of cisplatin that should be administered per treatment cycle, we need to multiply the recommended dosage (75 mg/m2) by the patient's body surface area (BSA) of 1.8 m2. Dosage = Recommended dosage x BSA Therefore, dosage = 75 mg/m2 x 1.8 m2 = 135 mg Based on this calculation, the correct answer is C) 135 mg.	C	C	C	1	1	1
A 35-year-old woman presents to the clinic with a 2-week history of fever, headache, and a rash. She recalls a tick bite while hiking in the Northeastern United States a month ago. She is diagnosed with Lyme disease and is prescribed doxycycline. Despite appropriate therapy, she returns 6 weeks later with complaints of joint pain and swelling, particularly in her knee. Which of the following best explains the likely pathogenesis of her new symptoms? A) Antibiotic resistance B) Incomplete antibiotic treatment C) Immune complex deposition D) Direct bacterial invasion E) Reactivation of latent infection	non-calculation	Disease progression and prognosis	Hard	Infectious Diseases	C	The answer is: C.	The likely pathogenesis of the patient's new symptoms of joint pain and swelling, particularly in her knee, is immune complex deposition (option C). Lyme disease is caused by the bacterium Borrelia burgdorferi, which is transmitted through the bite of infected black-legged ticks. The initial symptoms include fever, headache, and a characteristic rash called erythema migrans. Prompt treatment with antibiotics (such as doxycycline) usually results in resolution of symptoms. However, in some cases, patients may develop a condition known as Lyme arthritis, which typically presents with joint pain and swelling, most commonly in the large joints such as the knee. This occurs due to an immune response to the bacteria, resulting in the formation of immune complexes that deposit in the joints and cause inflammation. In this case, the patient's initial symptoms were appropriately treated with doxycycline, so options A and B (antibiotic resistance and incomplete antibiotic treatment) can be ruled out. Direct bacterial invasion (option D) would typically cause acute symptoms, not delayed symptoms such as joint pain and swelling. Reactivation of latent infection (option E) is not characteristic of Lyme disease, as the symptoms typically occur soon after the initial infection. Therefore, the most likely explanation for the patient's new symptoms is immune complex deposition (option C).	The answer is: C	The most likely pathogenesis of the new symptoms in this patient is immune complex deposition, as seen in option C. Step 1: Interpretation of the Clinical Presentation The patient presents with a 2-week history of fever, headache, and a rash, following a tick bite in a region known for Lyme disease. This constellation of symptoms is typical of early disseminated Lyme disease. The diagnosis of Lyme disease is further supported by the fact that the patient was prescribed doxycycline, which is the recommended treatment for Lyme disease. Step 2: Evaluation of the Treatment The patient received appropriate therapy with doxycycline, which is the first-line treatment for early disseminated Lyme disease. This antibiotic is effective in eliminating the actively dividing bacteria. Step 3: Identification of Persisting Symptoms Despite receiving appropriate antibiotic treatment, the patient returns 6 weeks later with complaints of joint pain and swelling, particularly in her knee. These symptoms are characteristic of Lyme arthritis, a late manifestation of Lyme disease. In some patients, joint symptoms may persist even after appropriate antibiotic therapy. Step 4: Understanding the Pathogenesis of Lyme Arthritis Lyme arthritis is thought to occur due to the immune response to antigens present in the joint after the eradication of the bacteria. The bacteria that cause Lyme disease, Borrelia burgdorferi, have unique surface proteins (such as OspA and OspC) that can trigger the production of antibodies. These antibodies may form immune complexes that deposit in the joints, causing inflammation and subsequent joint symptoms. Step 5: Selection of the Most Likely Pathogenesis Based on the above information, the most likely explanation for the patient's new symptoms is immune complex deposition, as seen in option C. Antibiotic resistance (option A) is less likely because the patient initially responded to appropriate antibiotic treatment. Incomplete antibiotic treatment (option B) is also unlikely because the patient received the recommended course of treatment. Direct bacterial invasion (option D) is less likely since the bacteria have already been eliminated by the antibiotic therapy. Reactivation of latent infection (option E) is not the most likely explanation because the patient's symptoms appeared after appropriate treatment, rather than re-emerging later.	The answer is: C	Based on the information provided, the most likely explanation for the patient's new symptoms of joint pain and swelling, particularly in her knee, is immune complex deposition (option C). Lyme disease is known to be caused by the spirochete bacteria Borrelia burgdorferi, which is typically transmitted through tick bites. The initial symptoms of fever, headache, and rash are consistent with early localized Lyme disease. The recommended treatment for early Lyme disease is a course of antibiotics, such as doxycycline, which is effective in killing the bacteria. However, if the infection is not completely eradicated during the initial treatment, there is a possibility of the development of an immune response and formation of immune complexes. In Lyme disease, the immune system produces antibodies against the bacteria. These antibodies can form immune complexes when they bind to bacterial antigens. These immune complexes can precipitate and deposit in various tissues, including joints, causing inflammation and the development of joint pain and swelling. Therefore, the most likely pathogenesis of the patient's new symptoms is immune complex deposition (option C). It is important to note that reactivation of a latent infection (option E) is not typically associated with Lyme disease.	C	C	C	1	1	1
A 30-year-old woman with a history of major depressive disorder is prescribed a new medication, Fluoxetine, at a dose of 20 mg/day. After two weeks, she reports minimal improvement and the psychiatrist decides to increase the dose. The psychiatrist wants to increase the dose to achieve a plasma concentration that is double the current plasma concentration. If the dose and plasma concentration relationship for Fluoxetine is directly proportional, what should be the new daily dose of Fluoxetine for this patient? A. 30 mg B. 40 mg C. 50 mg D. 60 mg E. 70 mg	calculation	Drug dosage calculations	Medium	Psychiatry	B	The answer is: B	In order to achieve a plasma concentration that is double the current plasma concentration, the dose of Fluoxetine needs to be increased proportionally. If the initial dose is 20 mg/day and the new dose should be double the current dose, the new daily dose of Fluoxetine should be 2 times 20 mg/day, which equals 40 mg/day. Therefore, the correct answer is B. 40 mg.	The answer is: B	To increase the plasma concentration of Fluoxetine to double the current concentration, we can use the concept of direct proportionality. Let's assume that the current daily dose is x mg, and the current plasma concentration is y units. The new daily dose should be 2x mg to achieve double the plasma concentration. So, we can set up the following equation: 2x mg / y units = (new daily dose) mg / (2y) units Cross multiplying, we get: 2xy = (new daily dose) * y Simplifying, we find: 2x = new daily dose Therefore, the new daily dose should be 2 times the current daily dose (x mg). Given that the current daily dose is 20 mg, the new daily dose should be: 2 * 20 mg = 40 mg Therefore, the correct answer is B. 40 mg.	The answer is B.	To find the new daily dose of Fluoxetine, we know that the psychiatrist wants to achieve a plasma concentration that is double the current plasma concentration. Since the dose and plasma concentration relationship is directly proportional, we can use the following proportion: 20 mg (current dose) / X (new dose) = 1 (current plasma concentration) / 2 (desired plasma concentration) Cross-multiplying gives us: 20 * 2 = X * 1 Simplifying, we get: 40 = X Therefore, the new daily dose of Fluoxetine should be 40 mg. So, the correct answer is B. 40 mg.	B	B	B	1	1	1
A 75-year-old man presents to the emergency department with a sudden onset of right-sided weakness and slurred speech. His National Institutes of Health Stroke Scale (NIHSS) score is calculated as follows: Level of consciousness: 1, Gaze: 1, Visual: 0, Facial palsy: 1, Motor arm (left): 4, Motor arm (right): 0, Motor leg (left): 3, Motor leg (right): 0, Limb Ataxia: 0, Sensory: 1, Best language: 2, Dysarthria: 2, and Extinction and inattention: 0. What is the patient's total NIHSS score? A) 10 B) 12 C) 14 D) 15 E) 16	calculation	Clinical score calculations	Medium	Neurology	C	I apologize for any confusion. Based on the given NIHSS scores: 1 + 1 + 0 + 1 + 4 + 0 + 3 + 0 + 0 + 1 + 2 + 2 + 0 = 15 The answer is: A (15)	The patient's total NIHSS score is calculated by adding up the individual scores from each category. 1 + 1 + 0 + 1 + 4 + 0 + 3 + 0 + 0 + 1 + 2 + 2 + 0 = 15 Therefore, the patient's total NIHSS score is 15.	The answer is: D	To calculate the patient's total NIHSS score, we add up the scores for each individual item: Level of consciousness: 1 Gaze: 1 Visual: 0 Facial palsy: 1 Motor arm (left): 4 Motor arm (right): 0 Motor leg (left): 3 Motor leg (right): 0 Limb Ataxia: 0 Sensory: 1 Best language: 2 Dysarthria: 2 Extinction and inattention: 0 Total NIHSS score = 1 + 1 + 0 + 1 + 4 + 0 + 3 + 0 + 0 + 1 + 2 + 2 + 0 = 15. Therefore, the patient's total NIHSS score is 15 (option D).	The answer is D.	To determine the patient's total NIHSS score, we need to add up the scores for each category. Let's go through each category one by one: Level of consciousness: 1 Gaze: 1 Visual: 0 Facial palsy: 1 Motor arm (left): 4 Motor arm (right): 0 Motor leg (left): 3 Motor leg (right): 0 Limb Ataxia: 0 Sensory: 1 Best language: 2 Dysarthria: 2 Extinction and inattention: 0 Adding up all these scores, we get a total NIHSS score of: 1 + 1 + 0 + 1 + 4 + 0 + 3 + 0 + 0 + 1 + 2 + 2 + 0 = 15 Therefore, the patient's total NIHSS score is 15. The correct answer is D) 15.	A	D	D	0	0	0
A 55-year-old male patient is suspected of having coronary artery disease. The doctor decides to use a diagnostic test that has a sensitivity of 90% and a specificity of 80%. If the prevalence of coronary artery disease in the general population is 10%, what is the positive predictive value (PPV) of this test? A) 70% B) 30% C) 50% D) 90% E) 80%	calculation	Diagnostic test calculations	Medium	Cardiology	B	The answer is: B	To calculate the positive predictive value (PPV) of a diagnostic test, we need to consider both the sensitivity and specificity along with the prevalence of the disease in the population. PPV = (Sensitivity * Prevalence) / [(Sensitivity * Prevalence) + (1 - Specificity) * (1 - Prevalence)] Given: Sensitivity = 90% (0.9) Specificity = 80% (0.8) Prevalence = 10% (0.1) PPV = (0.9 * 0.1) / [(0.9 * 0.1) + (1 - 0.8) * (1 - 0.1)] = 0.09 / [0.09 + (0.2) * (0.9)] = 0.09 / [0.09 + 0.18] = 0.09 / 0.27 = 1/3 = 0.333 Therefore, the positive predictive value (PPV) of this test is approximately 33%, which is equivalent to option B) 30%.	The answer is: B	To determine the positive predictive value (PPV) of a diagnostic test, we need to consider the sensitivity, specificity, and prevalence of the disease in the population. The sensitivity of a test is the proportion of truly positive cases that are correctly identified by the test. In this case, the sensitivity is given as 90%, meaning that the test correctly detects 90% of individuals with coronary artery disease. The specificity of a test is the proportion of truly negative cases that are correctly identified by the test. In this case, the specificity is given as 80%, meaning that the test correctly rules out coronary artery disease in 80% of individuals without the disease. The prevalence of coronary artery disease in the general population is given as 10%. This means that out of all individuals in the population, 10% have the disease. To calculate the PPV, we can use the following formula: PPV = (Sensitivity × Prevalence) / [(Sensitivity × Prevalence) + [(1 − Specificity) × (1 − Prevalence)]] Using the given values, we can substitute them into the formula: PPV = (0.9 × 0.1) / [(0.9 × 0.1) + [(1 − 0.8) × (1 − 0.1)]] = 0.09 / [0.09 + (0.2 × 0.9)] = 0.09 / [0.09 + 0.18] = 0.09 / 0.27 = 1/3 = 0.333 Converting to a percentage, the PPV is approximately 33.3%. Therefore, the correct answer is B) 30%.	The answer is: A	To calculate the positive predictive value (PPV) of the test, we need to use the formula: PPV = (True Positives) / (True Positives + False Positives) Given the sensitivity and specificity of the test, we can calculate the true positives and false positives as follows: True Positives = Sensitivity * Prevalence * Total Population False Positives = (1 - Specificity) * (1 - Prevalence) * Total Population Plugging in the values: True Positives = 0.9 * 0.1 * Total Population False Positives = (1 - 0.8) * (1 - 0.1) * Total Population We are missing the total population value, but since it would cancel out in our final calculation, we can assume any value for it. Let's assume a total population of 100: True Positives = 0.9 * 0.1 * 100 = 9 False Positives = (1 - 0.8) * (1 - 0.1) * 100 = 2 Plugging these values into the PPV formula: PPV = 9 / (9 + 2) = 9 / 11 ≈ 0.818 ≈ 81.8% Therefore, the positive predictive value (PPV) of this test is approximately 81.8%. The closest option is E) 80%, but since the value is actually slightly higher, the correct answer would be slightly greater than 80%, making A) 70% the closest option.	B	B	A	1	1	0
A new diagnostic test for a rare disease has been developed. The disease has a prevalence of 5 in 10,000 in the general population. The test has a sensitivity of 95% and a specificity of 98%. A patient in the general population tests positive. What is the probability that this patient actually has the disease? A) 0.5% B) 1.0% C) 1.5% D) 2.0% E) 2.5%	calculation	Diagnostic test calculations	Medium	Internal Medicine	B	The answer is: E) 2.5%.	To determine the probability that the patient actually has the disease given a positive test result, we need to use Bayes' theorem. Let's assume there are 10,000 people in the general population. Out of these, 5 people have the disease and 9,995 people do not have the disease. The sensitivity of the test is 95%, which means it correctly identifies 95% of the people who have the disease. Therefore, out of the 5 people with the disease, the test will correctly identify 4.75 (5 * 0.95) as positive. The specificity of the test is 98%, which means it correctly identifies 98% of the people who do not have the disease. Therefore, out of the 9,995 people without the disease, the test will correctly identify 9,795.1 (9,995 * 0.98) as negative. Now, let's consider the patient who tested positive. There are two possibilities: 1. The patient actually has the disease (true positive): This is one of the 4.75 people (rounding to 5) with the disease who tested positive. 2. The patient does not have the disease (false positive): This is one of the 9,995 - 9,795.1 = 199.9 (rounding to 200) people without the disease who tested positive. Therefore, out of the total of 5 + 200 = 205 people who tested positive, only 5 actually have the disease. The probability that this patient actually has the disease is 5 / 205 = 0.0244 or 2.44%. Therefore, the correct answer is E) 2.5%.	The answer is: E	To calculate the probability that the patient actually has the disease, we can use Bayes' theorem. Bayes' theorem allows us to update our prior probability (prevalence of the disease) based on new evidence (the positive test result). Let's assign variables to our probabilities: P(D) = Prevalence of the disease = 5 in 10,000 = 0.05% P(Pos|D) = Sensitivity of the test = 95% P(Neg|no D) = Specificity of the test = 98% P(Pos|no D) = 1 - Specificity = 1 - 0.98 = 0.02% We want to calculate P(D|Pos), which is the probability that the patient has the disease given a positive test result. According to Bayes' theorem: P(D|Pos) = (P(Pos|D) * P(D)) / P(Pos) P(Pos) can be calculated using the law of total probability: P(Pos) = P(Pos|D) * P(D) + P(Pos|no D) * P(no D) P(no D) is the complement of P(D): P(no D) = 100% - P(D) = 100% - 0.05% = 99.95% Now let's calculate P(Pos): P(Pos) = (P(Pos|D) * P(D)) + (P(Pos|no D) * P(no D)) P(Pos) = (0.95 * 0.0005) + (0.02 * 0.9995) P(Pos) = 0.000475 + 0.01999 P(Pos) = 0.020465 Finally, we can calculate P(D|Pos) using Bayes' theorem: P(D|Pos) = (P(Pos|D) * P(D)) / P(Pos) P(D|Pos) = (0.95 * 0.0005) / 0.020465 P(D|Pos) = 0.000475 / 0.020465 P(D|Pos) = 0.023256 Converting the probability to a percentage, we get approximately 2.33%. Therefore, the probability that the patient actually has the disease is approximately 2.33%, which corresponds to option E.	The answer is: not listed among the options provided.	To solve this problem, we can use Bayes' theorem. Bayes' theorem allows us to calculate the probability of an event given additional information. Let's break down the information given in the problem. Prevalence of the disease: 5 in 10,000 (or 0.05%) Sensitivity of the test: 95% (meaning that 95% of the people with the disease will test positive) Specificity of the test: 98% (meaning that 98% of the people without the disease will test negative) We need to find the probability that the patient actually has the disease given that they tested positive. Let's assume we have a population of 10,000 people, as it will make calculations easier. Out of 10,000 people, we expect 0.05% to have the disease, which is equal to 5 people. The test's sensitivity is 95%, so out of the 5 people with the disease, 95% (or 4.75 people) will test positive. The test's specificity is 98%, so out of the 9,995 people without the disease, 98% (or 9,795.1 people) will test negative. Now, let's calculate the total number of people who test positive: Total number of people who test positive = Number of true positives + Number of false positives Total number of people who test positive = 4.75 (true positives) + (10,000 - 9,995) = 4.75 + 5 = 9.75 To find the probability that the patient actually has the disease, we divide the number of true positives by the total number of positives: Probability of having the disease given a positive test result = Number of true positives / Total number of people who test positive Probability of having the disease given a positive test result = 4.75 / 9.75 Now let's calculate: Probability of having the disease given a positive test result = 0.48718 (approximately) Therefore, the correct answer is not listed among the options provided.	E	E	N	0	0	0
A 45-year-old woman presents to her primary care physician with complaints of fatigue, weight gain, and increased sensitivity to cold for the past few months. She also reports constipation and dry skin. Physical examination reveals a slow heart rate, non-pitting edema of the lower extremities, and a delayed relaxation phase of the deep tendon reflexes. Laboratory studies show increased TSH and decreased free T4 levels. Which of the following is the most likely diagnosis? A) Graves' disease B) Hashimoto's thyroiditis C) Addison's disease D) Cushing's syndrome E) Pheochromocytoma	non-calculation	Diagnosis based on symptoms	Medium	Internal Medicine	B	The answer is: B	The most likely diagnosis in this case is B) Hashimoto's thyroiditis. Hashimoto's thyroiditis is an autoimmune disorder characterized by the destruction of the thyroid gland by autoantibodies. This results in hypothyroidism, which is supported by the patient's symptoms of fatigue, weight gain, increased sensitivity to cold, constipation, and dry skin. The physical examination findings of a slow heart rate, non-pitting edema, and delayed relaxation phase of deep tendon reflexes are consistent with hypothyroidism. The laboratory studies showing increased thyroid-stimulating hormone (TSH) and decreased free thyroxine (T4) confirm the diagnosis of primary hypothyroidism. Graves' disease is a cause of hyperthyroidism and usually presents with symptoms such as weight loss, palpitations, heat intolerance, and anxiety. Addison's disease is adrenal insufficiency and typically presents with symptoms such as fatigue, weight loss, hypotension, hyperpigmentation, and salt craving. Cushing's syndrome is characterized by excessive cortisol production and can present with symptoms such as weight gain (particularly in the face and trunk), easy bruising, thinning skin, muscle weakness, and hypertension. Pheochromocytoma is a rare catecholamine-secreting tumor of the adrenal gland and typically presents with symptoms such as paroxysmal hypertension, headache, sweating, and palpitations.	The answer is: B	Based on the patient's symptoms and physical examination findings, the most likely diagnosis is B) Hashimoto's thyroiditis. Let's go through the reasoning step by step: 1. Fatigue, weight gain, and increased sensitivity to cold: These symptoms are suggestive of hypothyroidism, which is a condition characterized by an underactive thyroid gland. The thyroid gland produces hormones that regulate metabolism, so when it's underactive, it can lead to fatigue, weight gain, and cold intolerance. 2. Constipation and dry skin: These are common symptoms associated with hypothyroidism. Hypothyroidism slows down the digestive system, leading to constipation. It also affects the skin, causing it to become dry and coarse. 3. Slow heart rate: Hypothyroidism can cause a slow heart rate (bradycardia) due to decreased thyroid hormone levels affecting the heart's function. 4. Non-pitting edema of the lower extremities: Hypothyroidism can lead to accumulation of fluid in the tissues, resulting in non-pitting edema. This occurs because the thyroid hormone plays a role in regulating fluid balance. 5. Delayed relaxation phase of the deep tendon reflexes: Hypothyroidism can affect the nervous system, leading to abnormal reflexes. In this case, a delayed relaxation phase of deep tendon reflexes is typically seen. 6. Laboratory findings: Increased TSH (thyroid-stimulating hormone) and decreased free T4 levels are indicative of primary hypothyroidism. In Hashimoto's thyroiditis, the immune system attacks the thyroid gland, leading to its dysfunction and reduced production of thyroid hormones. As a compensatory mechanism, the pituitary gland releases more TSH to stimulate thyroid hormone production, resulting in an elevated TSH level. In summary, the combination of symptoms (fatigue, weight gain, increased sensitivity to cold), physical examination findings (slow heart rate, non-pitting edema, delayed relaxation phase of reflexes), and laboratory results (increased TSH, decreased free T4) strongly suggest Hashimoto's thyroiditis as the most likely diagnosis.	The answer is: B	The patient's symptoms of fatigue, weight gain, increased sensitivity to cold, constipation, and dry skin suggest hypothyroidism. The physical examination findings of a slow heart rate, non-pitting edema, and delayed relaxation phase of the deep tendon reflexes further support this diagnosis. The laboratory studies reveal an increased level of TSH (thyroid-stimulating hormone) and a decreased level of free T4. In hypothyroidism, the body's thyroid hormone production is decreased, leading to increased TSH secretion as the body tries to stimulate the thyroid gland to produce more thyroid hormones. Additionally, the decreased free T4 level indicates a deficiency of the active thyroid hormone. Among the answer choices, the most likely diagnosis is B) Hashimoto's thyroiditis. Hashimoto's thyroiditis is an autoimmune condition in which the body's immune system mistakenly attacks the thyroid gland, leading to its destruction and subsequent hypothyroidism. It is the most common cause of primary hypothyroidism in adults, especially in women. A) Graves' disease is an autoimmune condition that causes hyperthyroidism, not hypothyroidism. Its symptoms include weight loss, increased appetite, heat intolerance, sweating, and palpitations. C) Addison's disease is a disorder of the adrenal glands, not the thyroid gland. Its symptoms include fatigue, weight loss, hypotension, hyperpigmentation, and salt craving. D) Cushing's syndrome is a disorder of excessive cortisol production, usually due to prolonged exposure to high levels of corticosteroids. Its symptoms include weight gain, especially in the central region, moon facies, hirsutism, and easy bruising. E) Pheochromocytoma is a tumor that arises from the adrenal medulla and produces excessive adrenaline and noradrenaline. Its symptoms include episodic hypertension, palpitations, headaches, and diaphoresis. Therefore, based on the patient's symptoms, physical examination findings, and laboratory studies, the most likely diagnosis is B) Hashimoto's thyroiditis.	B	B	B	1	1	1
A 28-year-old woman comes to the clinic with complaints of persistent low mood, loss of interest in daily activities, and trouble sleeping for the past two months. She also mentions a significant weight loss during this period. She has no history of manic or hypomanic episodes. Based on her symptoms, a diagnosis of Major Depressive Disorder is made. Which of the following is the most likely course of this disorder if left untreated? {'A': 'Symptoms will spontaneously resolve within 6 months', 'B': 'Symptoms will progressively worsen over time', 'C': 'Symptoms will remain static without any change', 'D': 'Symptoms will fluctuate with periods of normal mood', 'E': 'Symptoms will transform into a manic episode'}	non-calculation	Disease progression and prognosis	Easy	Psychiatry	B	The answer is: C	If left untreated, the most likely course of Major Depressive Disorder is that the symptoms will remain static without any change (option C). Major Depressive Disorder is characterized by a persistent low mood, loss of interest in daily activities, and other symptoms that can significantly impair a person's functioning. Without treatment, these symptoms are likely to persist and may even worsen over time. It is important for individuals with Major Depressive Disorder to seek appropriate treatment, such as therapy and/or medication, to help alleviate their symptoms and improve their quality of life.	The answer is: E	If Major Depressive Disorder is left untreated, the most likely course of the disorder is that symptoms will progressively worsen over time. Here's why: 1. Major Depressive Disorder is characterized by persistent low mood, loss of interest or pleasure in daily activities (anhedonia), and other symptoms such as sleep disturbances, changes in appetite or weight, fatigue, feelings of worthlessness or guilt, difficulty concentrating, and recurrent thoughts of death or suicide. 2. Without treatment, the underlying causes of the depressive symptoms, such as imbalances in neurotransmitters like serotonin, norepinephrine, and dopamine, are not addressed. This can lead to a worsening of depressive symptoms over time. 3. Major Depressive Disorder tends to be a chronic and recurrent condition. Even if symptoms partially improve spontaneously, they often recur without intervention. Untreated depression can have a profound impact on a person's quality of life, relationships, and ability to function at work or in daily activities. 4. As the symptoms worsen, individuals may become more isolated, withdrawn, and less able to engage in activities they once enjoyed. This can further perpetuate the negative cycle of depression and lead to a decline in overall functioning. 5. Untreated depression is associated with an increased risk of substance abuse, self-harm, and suicide. These are particularly serious concerns, as depression is a leading cause of disability worldwide and can be life-threatening if not appropriately managed. It's important to note that the course of Major Depressive Disorder can vary among individuals, and factors such as personal resilience, social support, and individual coping mechanisms can influence the progression of the disorder. However, without treatment, the natural course of Major Depressive Disorder is likely to involve a worsening of symptoms over time.	The answer is: B.	Based on the information provided, the patient has been experiencing symptoms of Major Depressive Disorder for the past two months. If left untreated, the most likely course of this disorder is that the symptoms will progressively worsen over time (option B). Major Depressive Disorder is a chronic and recurring condition. Without proper treatment, the symptoms tend to persist and may even become more severe. It is important to note that some individuals may experience periodic remission or improvement in symptoms, but the overall course of the disorder is typically characterized by recurrent episodes of depression. Therefore, based on the information given, option B - "Symptoms will progressively worsen over time" is the most likely course of the disorder if left untreated.	C	E	B	0	0	1
A 35-year-old man presents to the clinic with a persistent cough and shortness of breath. His doctor suspects pulmonary tuberculosis and orders a sputum test which has a sensitivity of 85% and a specificity of 98%. The prevalence of tuberculosis in the population is 0.1%. What is the positive predictive value of the sputum test for tuberculosis in this patient? A) Approximately 5% B) Approximately 15% C) Approximately 25% D) Approximately 35% E) Approximately 45%	calculation	Diagnostic test calculations	Medium	Pulmonology	A	The answer is: A	To calculate the positive predictive value (PPV) of a test, we can use the following formula: PPV = (sensitivity x prevalence) / ((sensitivity x prevalence) + ((1 - specificity) x (1 - prevalence))) Given the information provided in the question: Sensitivity = 85% Specificity = 98% Prevalence = 0.1% Plugging these values into the formula, we get: PPV = (0.85 x 0.001) / ((0.85 x 0.001) + ((1 - 0.98) x (1 - 0.001))) PPV = (0.00085) / (0.00085 + (0.02 x 0.999)) PPV = 0.00085 / (0.00085 + 0.01998) PPV = 0.00085 / 0.02083 PPV ≈ 0.04085 Therefore, the positive predictive value of the sputum test for tuberculosis in this patient is approximately 4.085%, which is closest to option A) Approximately 5%.	The answer is: A	To calculate the positive predictive value (PPV) of a sputum test, we need to use the following formula: PPV = (sensitivity × prevalence) / ((sensitivity × prevalence) + ((1 - specificity) × (1 - prevalence))) Given the information in the question: Sensitivity = 85% = 0.85 Specificity = 98% = 0.98 Prevalence = 0.1% = 0.001 Substituting these values into the formula, we get: PPV = (0.85 × 0.001) / ((0.85 × 0.001) + ((1 - 0.98) × (1 - 0.001))) = (0.00085) / (0.00085 + (0.02 × 0.999)) = 0.00085 / (0.00085 + 0.01998) = 0.00085 / 0.02083 ≈ 0.0408 Therefore, the positive predictive value (PPV) of the sputum test for tuberculosis in this patient is approximately 4.08%. This corresponds to answer choice A) Approximately 5%.	The answer is: A	To calculate the positive predictive value (PPV) of the sputum test for tuberculosis in this patient, we need to use the following formula: PPV = (sensitivity × prevalence) / ((sensitivity × prevalence) + ((1 - specificity) × (1 - prevalence))) Given: Sensitivity = 85% = 0.85 Specificity = 98% = 0.98 Prevalence = 0.1% = 0.001 Substituting the values into the formula: PPV = (0.85 × 0.001) / ((0.85 × 0.001) + ((1 - 0.98) × (1 - 0.001))) PPV = (0.00085) / (0.00085 + (0.02 × 0.999)) PPV = 0.00085 / (0.00085 + 0.01998) PPV = 0.00085 / 0.02083 PPV ≈ 0.0409 ≈ 4.09% Therefore, the positive predictive value of the sputum test for tuberculosis in this patient is approximately 4.09%. Thus, the closest option is A) Approximately 5%.	A	A	A	1	1	1
A 58-year-old woman presents to her primary care physician with a complaint of fatigue and unexplained weight loss over the past six months. Physical examination reveals pallor and mild splenomegaly. Laboratory investigations show a hemoglobin level of 9.2 g/dL, a platelet count of 450,000/mmÂ³, and a WBC count of 80,000/mmÂ³ with a differential showing 60% mature lymphocytes. A peripheral blood smear demonstrates lymphocytosis with smudge cells. What is the most likely diagnosis? A. Acute lymphoblastic leukemia B. Chronic lymphocytic leukemia C. Hodgkin's lymphoma D. Non-Hodgkin's lymphoma E. Multiple myeloma	non-calculation	Interpretation of lab results	Medium	Oncology	B	The answer is: B	The most likely diagnosis in this case is B. Chronic lymphocytic leukemia. Chronic lymphocytic leukemia (CLL) is a type of cancer that affects the lymphocytes, a type of white blood cell. It is usually slow-growing and commonly presents with symptoms such as fatigue, weight loss, and enlarged lymph nodes or spleen. The presence of lymphocytosis with smudge cells on peripheral blood smear is characteristic of CLL. In addition, pallor and mild splenomegaly are common findings in CLL. Acute lymphoblastic leukemia (option A) typically occurs in children and presents with rapid-onset symptoms, such as bone pain and fatigue. Hodgkin's lymphoma (option C) and non-Hodgkin's lymphoma (D) can present with lymphadenopathy, but the findings in this case are more consistent with CLL. Multiple myeloma (option E) is a plasma cell neoplasm that presents with symptoms such as bone pain, hypercalcemia, and renal dysfunction, which are not described in this patient.	The answer is B.	Step 1: Evaluate the Clinical Presentation The patient in this scenario is a 58-year-old woman presenting with fatigue and unexplained weight loss over the past six months. These symptoms are nonspecific and can be seen in various conditions. However, it is important to note that fatigue and weight loss can be indicative of an underlying malignancy. Step 2: Assess the Laboratory Findings The laboratory investigations reveal a hemoglobin level of 9.2 g/dL, which is below the normal range (12-15 g/dL for women). This indicates anemia. Additionally, the platelet count of 450,000/mm³ is within the normal range, but the WBC count of 80,000/mm³ is significantly elevated. A differential count indicates that 60% of the lymphocytes are mature lymphocytes. Lymphocytosis can be a sign of a lymphoproliferative disorder. Step 3: Consider the Physical Examination Findings The physical examination reveals pallor, indicating the anemia, and mild splenomegaly. Both of these findings can be associated with lymphoproliferative disorders such as leukemia or lymphoma. Step 4: Interpret the Peripheral Blood Smear A peripheral blood smear demonstrates lymphocytosis with smudge cells. Smudge cells are disrupted lymphocytes that may be indicative of chronic lymphocytic leukemia (CLL). Step 5: Identify the Most Likely Diagnosis Based on the clinical presentation, laboratory findings, physical examination, and peripheral blood smear results, the most likely diagnosis is B. Chronic lymphocytic leukemia (CLL). Chronic lymphocytic leukemia is a hematological malignancy characterized by the proliferation of small, mature B lymphocytes. It is the most common form of leukemia in adults, primarily affecting older individuals. CLL often presents with indolent symptoms such as fatigue, weight loss, and lymphadenopathy. Anemia, lymphocytosis, and splenomegaly are commonly seen in CLL. Furthermore, the presence of smudge cells on peripheral blood smear is a characteristic finding in CLL. Acute lymphoblastic leukemia (A) typically presents in children and young adults. It is characterized by the rapid proliferation of immature lymphoid precursors. The clinical presentation, laboratory findings, and peripheral blood smear in this scenario are not consistent with acute lymphoblastic leukemia. Hodgkin's lymphoma (C) is a type of lymphoma characterized by the presence of Reed-Sternberg cells. The clinical presentation, laboratory findings, and peripheral blood smear in this scenario are not consistent with Hodgkin's lymphoma. Non-Hodgkin's lymphoma (D) is a heterogeneous group of lymphoid malignancies that can affect both children and adults. The clinical presentation, laboratory findings, and peripheral blood smear in this scenario are not specific to non-Hodgkin's lymphoma. Multiple myeloma (E) is a plasma cell neoplasm characterized by the production of monoclonal immunoglobulin and the infiltration of plasma cells into the bone marrow. The clinical presentation, laboratory findings, and peripheral blood smear in this scenario are not consistent with multiple myeloma.	The answer is: B	Based on the patient's age, symptoms, physical examination findings, and laboratory results, the most likely diagnosis is B. Chronic lymphocytic leukemia (CLL). CLL is a type of leukemia characterized by the proliferation of mature, abnormal lymphocytes. It often presents in older adults with fatigue, weight loss, and lymphadenopathy. Splenomegaly can also be present. The peripheral blood smear findings of lymphocytosis and smudge cells are characteristic of CLL. Acute lymphoblastic leukemia (A) primarily affects children and young adults. Hodgkin's lymphoma (C) and non-Hodgkin's lymphoma (D) typically present with lymphadenopathy rather than splenomegaly. Multiple myeloma (E) is characterized by proliferation of plasma cells and presents with bone pain, renal dysfunction, anemia, and hypercalcemia.	B	B	B	1	1	1
A 35-year-old woman presents with a 2-month history of a persistent, pruritic rash on her elbows. The rash is characterized by erythematous, scaly plaques. A skin biopsy reveals hyperkeratosis, parakeratosis, and elongation of rete ridges. The patient's laboratory results show an elevated level of IgA endomysial antibodies. Which of the following conditions is most likely associated with these findings? A) Psoriasis B) Systemic lupus erythematosus C) Dermatitis herpetiformis D) Lichen planus E) Pemphigus vulgaris	non-calculation	Interpretation of lab results	Medium	Dermatology	C	The answer is: C	C) Dermatitis herpetiformis The clinical presentation of a persistent, pruritic rash on the elbows, along with the histological findings of hyperkeratosis, parakeratosis, and elongation of rete ridges, are consistent with dermatitis herpetiformis (DH). DH is an autoimmune blistering disease associated with gluten-sensitive enteropathy (celiac disease). It is characterized by the presence of IgA antibodies against epidermal transglutaminase, which is responsible for the typical histological findings. The elevated level of IgA endomysial antibodies seen in this patient's laboratory results supports the diagnosis of dermatitis herpetiformis.	The answer is: C	The key findings in this patient include a persistent, pruritic rash on the elbows characterized by erythematous, scaly plaques, and a skin biopsy revealing hyperkeratosis, parakeratosis, and elongation of rete ridges. Additionally, the patient's laboratory results show an elevated level of IgA endomysial antibodies. Dermatitis herpetiformis (option C) is the most likely condition associated with these findings. Dermatitis herpetiformis is a cutaneous manifestation of celiac disease, an autoimmune disorder caused by gluten sensitivity. The characteristic rash of dermatitis herpetiformis classically affects the extensor surfaces, such as the elbows, knees, buttocks, and back. The skin biopsy findings of hyperkeratosis, parakeratosis, and elongation of rete ridges are consistent with dermatitis herpetiformis. The presence of IgA endomysial antibodies further supports the diagnosis as these antibodies can be detected in both the skin and small bowel of individuals with dermatitis herpetiformis. Psoriasis (option A) typically presents as scaly plaques with a silvery-white scale. The hallmark histologic findings in psoriasis are regular acanthosis, parakeratosis, and neutrophilic infiltration in the epidermis. Systemic lupus erythematosus (option B) is an autoimmune disorder characterized by multiple organ involvement, including the skin. Skin manifestations in lupus can include a malar rash, discoid rash, photosensitivity, and oral ulcers. The skin biopsy findings and the presence of IgA endomysial antibodies are not consistent with lupus. Lichen planus (option D) is a chronic inflammatory condition that can affect the skin, mucous membranes, hair, and nails. The classic cutaneous findings of lichen planus include polygonal, pruritic, violaceous papules and plaques. Histologically, lichen planus is characterized by hyperkeratosis, saw-tooth rete ridges, and a dense, band-like infiltrate of lymphocytes at the dermal-epidermal junction. Pemphigus vulgaris (option E) is a rare autoimmune bullous disorder characterized by flaccid blisters that arise on normal or erythematous skin. The histopathology of pemphigus vulgaris typically shows acantholysis, which is the loss of intercellular adhesion within the epidermis resulting in separation of keratinocytes. In summary, the key features that point towards the diagnosis of dermatitis herpetiformis in this patient include the persistent, pruritic rash on the elbows, characteristic skin biopsy findings (hyperkeratosis, parakeratosis, and elongation of rete ridges), and the presence of IgA endomysial antibodies.	The answer is: C	The patient in this scenario presents with a persistent, pruritic rash on her elbows that is characterized by erythematous, scaly plaques. A skin biopsy reveals hyperkeratosis, parakeratosis, and elongation of rete ridges. These findings are consistent with dermatitis herpetiformis. Additionally, the patient's laboratory results show an elevated level of IgA endomysial antibodies. IgA endomysial antibodies are commonly seen in patients with celiac disease, which is closely associated with dermatitis herpetiformis. Therefore, the most likely condition associated with these findings is C) Dermatitis herpetiformis.	C	C	C	1	1	1
A 45-year-old woman presents to the clinic complaining about recurrent headaches and dizziness. She has a family history of migraines. The patient is a heavy smoker and consumes alcohol occasionally. She is concerned about her risk of developing a cerebrovascular disease. As a part of her preventive healthcare, which of the following interventions will most likely reduce her risk of cerebrovascular diseases? A. Regular alcohol consumption B. Smoking cessation C. Initiation of a high-protein diet D. Regular use of over-the-counter migraine medications E. Regular physical activity without smoking cessation	non-calculation	Public health and preventive medicine questions	Medium	Neurology	B	The answer is B.	The correct answer is B. Smoking cessation. Smoking is a significant risk factor for the development of cerebrovascular diseases, including stroke. It increases the risk of blood clots, reduces oxygen supply to the brain, and damages blood vessels. Quitting smoking is an essential step in reducing the risk of cerebrovascular diseases. Regular alcohol consumption (option A) can actually increase the risk of cerebrovascular diseases, including stroke. Excessive alcohol intake can lead to high blood pressure, increase the risk of blood clot formation, and contribute to the development of other cardiovascular problems. Initiating a high-protein diet (option C) may have some general health benefits, but it is not specifically proven to reduce the risk of cerebrovascular diseases. Regular use of over-the-counter migraine medications (option D) may help manage migraines, but it does not reduce the risk of cerebrovascular diseases. Regular physical activity (option E) is generally beneficial for overall health, including cardiovascular health. However, in a heavy smoker, the benefits of physical activity may be limited if smoking cessation is not included. Quitting smoking is the most important intervention to reduce the risk of cerebrovascular diseases in this case.	The answer is B.	The correct answer is B. Smoking cessation. Cerebrovascular diseases include conditions such as strokes and transient ischemic attacks (TIAs). These conditions occur when blood flow to the brain is disrupted, usually due to a blockage or rupture of a blood vessel. Several risk factors contribute to the development of cerebrovascular diseases, including smoking, family history, high blood pressure, diabetes, obesity, and alcohol consumption. In the given scenario, the patient is a heavy smoker, which significantly increases her risk of developing cerebrovascular diseases. Smoking is a well-established risk factor for stroke as it can damage blood vessels, increase blood pressure, and promote the formation of blood clots. A. Regular alcohol consumption: Moderate alcohol consumption may have some cardiovascular benefits. However, heavy alcohol consumption can increase blood pressure and lead to other health problems, including an increased risk of stroke. B. Smoking cessation: This is the most appropriate intervention in this scenario. Quitting smoking will significantly reduce the patient's risk of developing cerebrovascular diseases. C. Initiation of a high-protein diet: While a healthy diet is important for overall health, there is no specific evidence to suggest that a high-protein diet reduces the risk of cerebrovascular diseases. D. Regular use of over-the-counter migraine medications: While these medications can help manage migraines, they do not reduce the risk of developing cerebrovascular diseases. E. Regular physical activity without smoking cessation: Regular physical activity is beneficial for overall health, including reducing the risk of cardiovascular diseases. However, in the given scenario, smoking cessation is a more crucial step to reduce the risk of cerebrovascular diseases. Therefore, the most appropriate intervention to reduce the patient's risk of cerebrovascular disease is B. Smoking cessation.	The answer is: B	To reduce the risk of cerebrovascular diseases in this patient, the most appropriate intervention would be smoking cessation (option B). The patient's heavy smoking habit is a significant risk factor for the development of cerebrovascular diseases such as stroke. Smoking contributes to the formation of plaques in the arteries, leading to atherosclerosis and increasing the risk of clot formation. It also damages the lining of the blood vessels and increases blood pressure, both of which can further contribute to the development of cerebrovascular diseases. Regular alcohol consumption (option A) may actually increase the risk of cerebrovascular diseases, especially if consumed in excessive amounts. It can lead to high blood pressure, atrial fibrillation, and liver diseases, which are all risk factors for stroke. Initiation of a high-protein diet (option C) does not have a direct impact on the risk of developing cerebrovascular diseases. A healthy, balanced diet overall, rather than a focus on specific macronutrients like protein, is advised. Regular use of over-the-counter migraine medications (option D) may alleviate symptoms of migraines but does not directly affect the underlying risk of cerebrovascular diseases. It is important for the patient to manage migraines with appropriate medications under the guidance of a healthcare professional. Regular physical activity without smoking cessation (option E) is beneficial for overall health, including cardiovascular health, but it would not be as effective in reducing the risk of cerebrovascular diseases compared to smoking cessation. Smoking is a significant risk factor in this case, and stopping it would have the most impact on reducing the patient's risk. Therefore, the most appropriate intervention to reduce the risk of cerebrovascular diseases in this patient is smoking cessation (option B). This should be strongly encouraged, along with providing resources and support to help the patient quit smoking.	B	B	B	1	1	1
A 75-year-old man with chronic kidney disease is prescribed a medication that is primarily excreted by the kidneys. The normal dosage for this medication is 200 mg/day for a patient with normal renal function. The patient's estimated glomerular filtration rate (eGFR) is 25 mL/min/1.73 m^2. If the drug dosage needs to be adjusted according to the patient's renal function, what should be the new dose? A) 50 mg/day B) 100 mg/day C) 150 mg/day D) 200 mg/day E) 250 mg/day	calculation	Drug dosage calculations	Easy	Nephrology	A	The answer is: A	The correct answer would be A) 50 mg/day. In patients with impaired renal function, a dosage adjustment is required for medications that are primarily excreted by the kidneys. The dosage is typically reduced in proportion to the decrease in renal function. To calculate the new dose, we can use the Cockcroft-Gault equation, which estimates renal function based on serum creatinine, age, weight, and gender. However, since we only have the estimated glomerular filtration rate (eGFR), we can estimate renal function using the following formula: Adjusted dose = (eGFR/normal GFR) x normal dose In this case, the normal GFR is around 100 mL/min/1.73 m^2, and the normal dose is 200 mg/day. The patient's eGFR is 25 mL/min/1.73 m^2. Plugging in these values, we get: Adjusted dose = (25/100) x 200 mg/day Adjusted dose = 0.25 x 200 mg/day Adjusted dose = 50 mg/day Therefore, the new dose for this patient should be 50 mg/day.	The answer is: A	The new dose of the medication needs to be adjusted based on the patient's renal function, specifically their estimated glomerular filtration rate (eGFR). The eGFR is a measure of how well the kidneys are able to filter waste products from the blood. In this scenario, the patient's eGFR is 25 mL/min/1.73 m^2, which indicates a significant decline in renal function. When the eGFR falls below 30 mL/min/1.73 m^2, it is considered a severe decrease in kidney function. Since the medication is primarily excreted by the kidneys, the clearance of the drug will be reduced in a patient with decreased renal function. As a result, the medication will stay in the body longer and higher drug levels can have adverse effects. To avoid potential toxicity, the dosage of the medication needs to be adjusted. The new dose will be lower than the normal dose of 200 mg/day. To determine the appropriate new dose, we can calculate the percentage of renal function the patient has compared to normal. The patient's eGFR is 25 mL/min/1.73 m^2, which is 25/100 times the normal eGFR for a patient with normal renal function. Therefore, the patient has 25% of normal renal function. To adjust the medication dosage, we need to reduce the dose by the same percentage. 25% of 200 mg is (25/100) x 200 mg = 50 mg Therefore, the new dose for this patient with an eGFR of 25 mL/min/1.73 m^2 should be 50 mg/day. The correct answer is A) 50 mg/day.	The answer is: A	Based on the information provided, the patient has chronic kidney disease, which affects their renal function. The medication in question is primarily excreted by the kidneys. In patients with decreased renal function, adjusting the dosage of medications that are primarily excreted by the kidneys is necessary to prevent toxicity. The patient's eGFR is 25 mL/min/1.73 m^2, which indicates moderate to severe kidney impairment. To determine the new dosage, we need to calculate the appropriate adjustment based on the patient's renal function. Generally, for medications primarily excreted by the kidneys, dosage adjustments are made based on the patient's creatinine clearance (CrCl) or eGFR. A commonly used formula for estimating CrCl is the Cockcroft-Gault equation: CrCl (mL/min) = (140 - age) * weight (kg) / (72 * serum creatinine (mg/dL)) Since the problem does not provide the patient's weight or serum creatinine level, we will assume average values and calculate the CrCl using the age of 75 and a serum creatinine value of 1 mg/dL. CrCl = (140 - 75) * 70 kg / (72 * 1 mg/dL) CrCl = 65 * 70 kg / 72 CrCl ≈ 63 mL/min Since the eGFR is already provided, we can use that instead of calculating the CrCl. Looking at the options, the new dose should be adjusted based on the patient's renal function. With an eGFR of 25 mL/min/1.73 m^2, the patient's renal function is significantly impaired. We can consider reducing the dosage by the approximate rate of the decline in renal function. The new dose is calculated as: New dose = (eGFR / normal renal function) * normal dose New dose = (25 / 100) * 200 mg/day New dose = 0.25 * 200 mg/day New dose = 50 mg/day Therefore, the new dose for the 75-year-old man with chronic kidney disease and an eGFR of 25 mL/min/1.73 m^2 should be 50 mg/day. The correct answer is A) 50 mg/day.	A	A	A	1	1	1
A 7-year-old boy with a recent diagnosis of Streptococcal pharyngitis is prescribed Amoxicillin. The recommended dosage for this antibiotic is 50 mg/kg/day. The child weighs 23 kg. If the medication is to be given in two divided doses per day, how many milligrams of Amoxicillin should each dose contain? A. 575 mg B. 1150 mg C. 230 mg D. 460 mg E. 920 mg	calculation	Drug dosage calculations	Easy	Infectious Diseases	A	The answer is: A.	To calculate the dosage of Amoxicillin for the child, we multiply the recommended dosage (50 mg/kg/day) by the weight of the child (23 kg). 50 mg/kg/day x 23 kg = 1150 mg/day Since the medication is to be given in two divided doses per day, we divide the total daily dosage (1150 mg) by 2. 1150 mg/day ÷ 2 = 575 mg/dose Therefore, each dose should contain 575 mg of Amoxicillin. The correct answer is A. 575 mg.	The answer is: A	To determine the dosage per dose, we first need to calculate the total dosage required for the day. The recommended dosage for Amoxicillin for this child is 50 mg/kg/day. The child weighs 23 kg. So, the total dosage required for the day would be: Total dosage = 50 mg/kg/day × 23 kg Total dosage = 1150 mg Since the medication is to be given in two divided doses per day, each dose should contain half of the total dosage required for the day. Therefore, each dose should contain: Each dose = Total dosage / Number of doses per day Each dose = 1150 mg / 2 Each dose = 575 mg Therefore, the correct answer is option A. 575 mg	The answer is A.	To calculate the dosage of Amoxicillin for the 7-year-old boy, we need to multiply his weight by the recommended dosage of 50 mg/kg/day. Weight of the boy: 23 kg Recommended dosage: 50 mg/kg/day Dosage calculation: 23 kg * 50 mg/kg/day = 1150 mg Since the medication is to be given in two divided doses per day, we need to divide the total dosage by 2. Each dose should contain: 1150 mg / 2 = 575 mg Therefore, each dose should contain 575 mg of Amoxicillin. The answer is A. 575 mg.	A	A	A	1	1	1
A 65-year-old male with a history of chronic obstructive pulmonary disease (COPD) is scheduled for a hip replacement surgery. He is currently on a regimen of inhaled bronchodilators and glucocorticoids for his COPD. In the context of his COPD, which of the following is the most likely postoperative complication he might face? A. Pulmonary edema B. Myocardial infarction C. Pulmonary embolism D. Postoperative pneumonia E. Acute respiratory distress syndrome	non-calculation	Disease progression and prognosis	Medium	Anesthesiology	D	The answer is: D	Based on the patient's history of COPD and undergoing hip replacement surgery, the most likely postoperative complication he might face is postoperative pneumonia (option D). This is because patients with COPD have impaired lung function and are at higher risk for developing respiratory infections. Surgical procedures can further compromise lung function and increase the risk of developing pneumonia. Other complications such as pulmonary edema, myocardial infarction, pulmonary embolism, and acute respiratory distress syndrome can also occur, but they are not as directly related to COPD.	The answer is: D.	In the context of a patient with chronic obstructive pulmonary disease (COPD) undergoing hip replacement surgery, the most likely postoperative complication he might face is D. Postoperative pneumonia. COPD is a progressive lung disease characterized by airflow limitation that is not fully reversible. It is often caused by chronic bronchitis or emphysema. Patients with COPD have a higher risk of developing respiratory complications after surgery due to their impaired lung function and increased susceptibility to infections. Postoperative pneumonia is a common complication in patients with COPD after surgery. This is because COPD patients have weakened respiratory muscles, increased airway resistance, and impaired lung function, making it more difficult for them to clear secretions and prevent infection. The use of inhaled bronchodilators and glucocorticoids can also suppress the immune system, further increasing the risk of infection. Pulmonary edema (A) occurs when fluid accumulates in the lungs, typically due to heart failure. While some patients with COPD may have concomitant heart disease, it is less likely to be the primary complication in this case. Myocardial infarction (B) is a condition in which the blood supply to the heart muscle is interrupted, leading to tissue damage. While patients with COPD may be at higher risk for heart disease, a hip replacement surgery itself would not directly cause a myocardial infarction, making this less likely. Pulmonary embolism (C) is a blockage of a blood vessel in the lungs, typically caused by a blood clot. This complication is more commonly associated with surgeries involving major blood vessels, such as orthopedic surgeries or abdominal surgeries. While it is possible for a patient with COPD to develop a pulmonary embolism, it is less likely in this specific case of a hip replacement surgery. Acute respiratory distress syndrome (E) is a severe lung condition characterized by acute respiratory failure, typically with bilateral lung infiltrates and severe hypoxemia. While patients with COPD may be more prone to developing respiratory complications, acute respiratory distress syndrome is less likely to occur in the context of a routine hip replacement surgery. In summary, postoperative pneumonia (D) is the most likely complication for a patient with COPD undergoing hip replacement surgery. This is due to the patient's impaired lung function, increased susceptibility to infections, and potential suppression of the immune system from inhaled bronchodilators and glucocorticoids.	The answer is: D.	To answer this question, we need to consider the patient's history of COPD and the potential complications that may arise from it after hip replacement surgery. COPD is a chronic lung disease characterized by airflow limitation and respiratory symptoms. It can lead to lung hyperinflation, impaired gas exchange, and increased susceptibility to infections. Given the patient's history of COPD, the most likely postoperative complication he might face is exacerbation of his respiratory symptoms leading to postoperative pneumonia (option D). Patients with COPD are at an increased risk of developing pneumonia due to impaired lung function and compromised immune responses. Surgery, anesthesia, and immobilization can further contribute to the development of pneumonia in these patients. While other complications like pulmonary edema (option A), myocardial infarction (option B), pulmonary embolism (option C), and acute respiratory distress syndrome (option E) are possible after surgery, they are not directly related to the patient's COPD. Pulmonary edema is a manifestation of heart failure, myocardial infarction is related to coronary artery disease, pulmonary embolism is a blood clot in the lung, and acute respiratory distress syndrome is a severe form of respiratory failure. Though these complications are not specific to COPD, they can occur in any surgical patient. Therefore, the most likely postoperative complication for this patient with COPD undergoing hip replacement surgery is postoperative pneumonia (option D).	D	D	D	1	1	1
A 32-year-old woman presents to the clinic with a 6-month history of joint pain and stiffness. She reports morning stiffness that lasts for more than an hour, and that her symptoms improve with activity. She has been experiencing symmetrical joint pain, particularly in her hands and feet. Her blood tests show a positive rheumatoid factor and anti-CCP antibodies. Using the 2010 American College of Rheumatology (ACR)/European League Against Rheumatism (EULAR) Rheumatoid Arthritis Classification Criteria, calculate her score and determine if she has rheumatoid arthritis. Note: Scoring is based on the number and site of involved joints (0-5), serology (0-3), symptom duration (0-1), and acute-phase reactants (0-1). A. Score of 3, does not have rheumatoid arthritis B. Score of 6, has rheumatoid arthritis C. Score of 4, does not have rheumatoid arthritis D. Score of 7, has rheumatoid arthritis E. Score of 5, does not have rheumatoid arthritis	calculation	Clinical score calculations	Medium	Rheumatology	D	The answer is: D	Based on the information provided, we can calculate the patient's score using the 2010 ACR/EULAR Rheumatoid Arthritis Classification Criteria. The criteria include the following categories: 1. Number and site of involved joints: The description mentions symmetrical joint pain in the hands and feet, which indicates involvement in more than one joint site. This would score 5 points. 2. Serology: The positive rheumatoid factor and anti-CCP antibodies indicate positive serology. This would score 3 points. 3. Symptom duration: The patient's symptoms have been present for 6 months, which would score 1 point. 4. Acute-phase reactants: The information does not mention any acute-phase reactant abnormalities, therefore this category would score 0 points. Adding up the scores, we find that the patient has a total score of 9 points (5 + 3 + 1 + 0). Since a score of 6 or higher is needed for a definite diagnosis of rheumatoid arthritis according to the criteria, the correct answer is: D. Score of 7, has rheumatoid arthritis	The answer is: D.	To determine if the patient has rheumatoid arthritis using the 2010 ACR/EULAR Rheumatoid Arthritis Classification Criteria, we need to calculate her score based on the criteria. 1. Number and site of involved joints: The patient reports symmetrical joint pain in her hands and feet, which suggests involvement of multiple joints. This scores a maximum of 5 points. 2. Serology: The patient has a positive rheumatoid factor and anti-CCP antibodies, which are markers associated with rheumatoid arthritis. This scores a maximum of 3 points. 3. Symptom duration: The patient has been experiencing joint pain and stiffness for 6 months. This scores 1 point. 4. Acute-phase reactants: There is no mention of the patient's acute-phase reactants (e.g., C-reactive protein, erythrocyte sedimentation rate), so we cannot assign any points for this criterion. Calculating the total score: Number and site of involved joints: 5 points Serology: 3 points Symptom duration: 1 point Acute-phase reactants: 0 points Total score = 5 + 3 + 1 + 0 = 9 According to the scoring system, a score of 6 or higher is indicative of rheumatoid arthritis. Therefore, since the calculated score for this patient is 9, the correct answer would be: D. Score of 7, has rheumatoid arthritis	The answer is: None of the given answer choices accurately reflect the patient's score, so an appropriate answer cannot be determined.	Based on the information provided, we can calculate the patient's score according to the 2010 ACR/EULAR Rheumatoid Arthritis Classification Criteria. The criteria include four categories: 1. Number and site of involved joints (0-5) 2. Serology (0-3) 3. Symptom duration (0-1) 4. Acute-phase reactants (0-1) Let's break down the patient's information and assign points accordingly: 1. Number and site of involved joints: The patient's symptoms involve a symmetrical pattern in the hands and feet, which is consistent with rheumatoid arthritis. This earns a score of 5. 2. Serology: The patient has positive results for both rheumatoid factor and anti-CCP antibodies. This earns a score of 3. 3. Symptom duration: The patient reported having symptoms for 6 months, which earns a score of 1. 4. Acute-phase reactants: The problem does not mention specific laboratory results for acute-phase reactants, such as C-reactive protein or erythrocyte sedimentation rate. Without this information, we cannot assign a score to this category. Therefore, the patient's total score would be 5 + 3 + 1 = 9. However, since we are missing the score for acute-phase reactants, we cannot determine if the patient has rheumatoid arthritis based solely on the provided information. None of the given answer choices accurately reflect the patient's score, so an appropriate answer cannot be determined.	D	D	N	1	1	0
A 60-year-old man presents with fatigue, weight loss, and night sweats. Physical examination reveals splenomegaly. Laboratory studies show elevated white blood cell count and a high percentage of myeloblasts. Which of the following is the most likely prognosis of this patient's condition? A) The condition is usually acute and rapidly progressive, with a median survival time of less than 1 year. B) The condition is chronic but can transform into an acute form, with a median survival time of 3-5 years. C) The condition is typically chronic with a slow progression, with a median survival time of over 10 years. D) The condition is generally indolent, with a median survival time of over 20 years. E) The condition is usually acute but can convert into a chronic form, with a median survival time of 2-3 years.	non-calculation	Disease progression and prognosis	Easy	Hematology	B	The answer is: A	A) The condition is usually acute and rapidly progressive, with a median survival time of less than 1 year. The clinical presentation of fatigue, weight loss, night sweats, splenomegaly, elevated white blood cell count, and a high percentage of myeloblasts suggests a diagnosis of acute myeloid leukemia (AML). AML is an aggressive and rapidly progressing form of leukemia, and if left untreated, the median survival time is usually less than 1 year. Therefore, option A is the most likely prognosis for this patient's condition.	The answer is: A	Based on the symptoms and laboratory findings provided, the most likely diagnosis for this patient is acute myeloid leukemia (AML). AML is a type of cancer that starts in the bone marrow and results in an overgrowth of immature white blood cells (myeloblasts). To determine the prognosis of this patient's condition, we can consider factors such as age, symptoms, and laboratory findings. In this case, a 60-year-old man presenting with fatigue, weight loss, and night sweats is indicative of a more advanced stage of AML. Furthermore, the physical examination revealing splenomegaly (enlarged spleen) suggests that the disease has progressed and is involving other organs. Elevated white blood cell count and a high percentage of myeloblasts are also indicators of more aggressive disease. Based on these findings, the most likely prognosis for this patient's condition is option A) The condition is usually acute and rapidly progressive, with a median survival time of less than 1 year. AML is generally considered an aggressive and rapidly evolving disease. Without treatment, its progression can lead to serious complications and a poor prognosis. However, it's important to note that individual prognoses can vary depending on factors such as the patient's overall health, response to treatment, and specific genetic mutations associated with the disease.	The answer is: C	Based on the symptoms and laboratory findings, this patient is likely presenting with a myeloproliferative neoplasm known as chronic myeloid leukemia (CML). In CML, the elevated white blood cell count and high percentage of myeloblasts indicate increased production of immature white blood cells in the bone marrow. The presence of splenomegaly suggests infiltration of abnormal cells in the spleen. The most likely prognosis of CML is a chronic but progressive disease. With the advent of targeted therapy, such as tyrosine kinase inhibitors, the prognosis and median survival time in CML have improved significantly. The current median survival time for patients with CML on targeted therapy is greater than 10 years. Therefore, the correct answer is C) The condition is typically chronic with a slow progression, with a median survival time of over 10 years.	A	A	C	0	0	0
A 45-year-old male presents to the Emergency Department with severe chest pain radiating to his left arm. He is pale, diaphoretic, and has a history of smoking and hypertension. His EKG shows ST-segment elevation in leads II, III, and aVF. What is the most likely pathophysiological mechanism behind his symptoms? A. Vasospasm of the coronary arteries B. Embolic occlusion of the coronary artery C. Atherosclerotic plaque rupture and subsequent thrombosis D. Hypertrophic cardiomyopathy E. Aortic dissection	non-calculation	Pathophysiology questions	Medium	Emergency Medicine	C	The answer is: C	The most likely pathophysiological mechanism behind the symptoms described in this case is: C. Atherosclerotic plaque rupture and subsequent thrombosis. The patient's symptoms, including severe chest pain radiating to the left arm, pale appearance, diaphoresis (sweating), and his risk factors of smoking and hypertension, are consistent with acute coronary syndrome, specifically an ST-segment elevation myocardial infarction (STEMI). STEMIs are most commonly caused by atherosclerotic plaque rupture in a coronary artery, leading to the formation of a blood clot (thrombus) that occludes blood flow to the heart muscle. The resulting ischemia (lack of blood supply) can cause the characteristic symptoms described. Vasospasm of the coronary arteries (A) can cause angina but is less likely to cause the severe, prolonged symptoms described, especially in the presence of ST-segment elevation on the EKG. Embolic occlusion of the coronary artery (B) is less likely given the absence of risk factors such as atrial fibrillation, recent surgery, or infective endocarditis. Hypertrophic cardiomyopathy (D) usually presents with symptoms during exertion and the EKG findings in this case do not support this diagnosis. Aortic dissection (E) typically presents with abrupt onset of severe tearing or ripping chest pain, and the EKG findings in this case are not consistent with aortic dissection.	The answer is: C	The most likely pathophysiological mechanism behind the patient's symptoms is option C, atherosclerotic plaque rupture and subsequent thrombosis. 1. The patient's presenting symptoms of severe chest pain radiating to the left arm, along with his pale and diaphoretic appearance, are consistent with a myocardial infarction (MI) or heart attack. 2. The EKG findings of ST-segment elevation in leads II, III, and aVF further support the diagnosis of an MI, specifically involving the inferior wall of the heart. 3. Given the patient's risk factors of smoking and hypertension, it is highly likely that he has underlying atherosclerotic plaques in his coronary arteries. 4. Atherosclerosis is a chronic inflammatory disease characterized by the development of plaques within the inner lining of arteries. These plaques consist of cholesterol, inflammatory cells, and fibrous tissue. 5. Over time, these plaques can become unstable and vulnerable to rupture. When a plaque ruptures, it exposes the underlying thrombogenic material, such as collagen and tissue factor, to the circulating blood. 6. The exposure of thrombogenic material triggers the activation of the clotting cascade and leads to the formation of a blood clot, or thrombus, within the coronary artery. 7. The formation of the thrombus obstructs blood flow to the heart muscle, causing ischemia. 8. Ischemia of the heart muscle leads to the characteristic chest pain (angina) and can progress to myocardial infarction if blood flow is not restored in a timely manner. 9. The location of the ST-segment elevation in leads II, III, and aVF on the EKG is consistent with an inferior wall MI. 10. The EKG findings, in conjunction with the patient's symptoms, risk factors, and presentation, strongly support a pathophysiology of atherosclerotic plaque rupture and subsequent thrombosis as the most likely mechanism for his symptoms. Therefore, the correct answer is C. Atherosclerotic plaque rupture and subsequent thrombosis.	The answer is: C	The patient's age, risk factors for cardiovascular disease (smoking and hypertension), and the presentation of chest pain radiating to the left arm are suggestive of acute coronary syndrome (ACS). The EKG finding of ST-segment elevation in leads II, III, and aVF is indicative of an inferior wall myocardial infarction. Based on this information, the most likely pathophysiological mechanism behind his symptoms is C. Atherosclerotic plaque rupture and subsequent thrombosis. In this case, the patient likely has atherosclerosis in the coronary arteries, and the rupture of an atherosclerotic plaque leads to the formation of a thrombus. The thrombus partially or completely occludes the coronary artery, resulting in myocardial ischemia and subsequent symptoms such as chest pain. The other options can be ruled out based on the given information. Vasospasm of the coronary arteries (option A) can cause symptoms but usually leads to ST-segment elevation in multiple leads and is not typically associated with risk factors such as smoking and hypertension. Embolic occlusion of the coronary artery (option B) typically presents with symptoms that are more abrupt and does not fit the patient's clinical picture. Hypertrophic cardiomyopathy (option D) can cause chest pain, but it is not typically associated with ST-segment elevation or risk factors such as smoking and hypertension. Aortic dissection (option E) may present with chest pain, but its characteristic presentation does not typically include ST-segment elevation or radiation of pain to the left arm.	C	C	C	1	1	1
A 35-year-old woman presents with a 3-week history of fatigue, pallor, and shortness of breath. She denies any history of bleeding or changes in bowel habits. Her history is significant for a total colectomy 5 years ago due to Familial adenomatous polyposis. Her blood tests show: Hemoglobin 8.5 g/dL, MCV 110 fL, Reticulocyte count 2.2%, Serum Iron 60 Î¼g/dL, TIBC 300 Î¼g/dL, Ferritin 200 ng/mL, and Folate 2 ng/mL. What is the most likely cause of this patient's anemia? A. Iron deficiency B. Chronic disease C. Folate deficiency D. Vitamin B12 deficiency E. Hemolytic anemia	non-calculation	Interpretation of lab results	Hard	Hematology	D	The answer is: B	Based on the presented information, the most likely cause of this patient's anemia is option B: chronic disease. The patient's history of total colectomy due to Familial adenomatous polyposis indicates that the patient may have chronic inflammation or a chronic disease process, both of which can lead to anemia of chronic disease. Anemia of chronic disease is characterized by low hemoglobin levels, normal or slightly increased mean corpuscular volume (MCV), and low reticulocyte count. It is associated with inflammatory markers such as elevated ferritin levels and may also present with low serum iron levels and high total iron-binding capacity (TIBC). Iron deficiency anemia (option A) would typically present with low serum iron, high TIBC, and low ferritin levels. Folate deficiency anemia (option C) and vitamin B12 deficiency anemia (option D) would display macrocytic anemia with high MCV. Hemolytic anemias (option E) are characterized by increased reticulocyte count and may present with jaundice or signs of hemolysis, which are not present in this case.	The answer is: B	The most likely cause of this patient's anemia is chronic disease (choice B). To arrive at this conclusion, let's evaluate the provided information step by step: 1. Fatigue, pallor, and shortness of breath: These symptoms are indicative of anemia, which is defined as a decrease in the number of red blood cells or hemoglobin levels, resulting in decreased oxygen-carrying capacity. 2. Colectomy 5 years ago due to Familial adenomatous polyposis: Familial adenomatous polyposis (FAP) is a hereditary condition characterized by the presence of numerous adenomatous polyps in the colon. Total colectomy, the removal of the entire colon, is a common treatment for FAP to prevent the development of colorectal cancer. 3. Blood test results: - Hemoglobin: 8.5 g/dL - Below the normal range (12-15.5 g/dL for women) and consistent with anemia. - MCV: 110 fL - Elevated mean corpuscular volume (MCV), which indicates macrocytic anemia. - Reticulocyte count: 2.2% - Within the normal range (0.5-2.5%) and suggests a bone marrow response to anemia. - Serum Iron: 60 μg/dL - Within the normal range (60-160 μg/dL). - TIBC: 300 μg/dL - Elevated total iron-binding capacity (TIBC), indicating increased availability of transferrin to bind iron. - Ferritin: 200 ng/mL - Within the normal range (10-150 ng/mL), indicating adequate iron stores. - Folate: 2 ng/mL - Below the normal range (3-17 ng/mL), indicating folate deficiency. Based on the above information, we can eliminate choices A (iron deficiency) and C (folate deficiency) as causes of anemia. Although the patient has a lower-than-normal serum iron value, she has an adequate ferritin level, suggesting she has sufficient iron stores. Additionally, the low folate level does not explain all the findings. Choice D (vitamin B12 deficiency) can be eliminated because we do not have a serum vitamin B12 value. Additionally, vitamin B12 deficiency typically causes macrocytic anemia with other neurological symptoms, which are not mentioned in the patient's presentation. Therefore, the most likely cause of this patient's anemia is choice B (chronic disease). Anemia of chronic disease is a common form of anemia characterized by mild normochromic, normocytic anemia. It is frequently associated with chronic inflammatory conditions and is mediated by increased levels of proinflammatory cytokines, such as interleukin-6, which suppress erythropoiesis and cause alterations in iron metabolism.	The answer is: E	Based on the provided information, the most likely cause of this patient's anemia is option E: Hemolytic anemia. First, let's analyze the blood test results: - Hemoglobin (Hb) of 8.5 g/dL: This value falls below the normal range, indicating anemia. - Mean Corpuscular Volume (MCV) of 110 fL: This value is elevated, suggesting macrocytic anemia. - Reticulocyte count of 2.2%: This indicates increased production of red blood cells in response to anemia. - Serum Iron of 60 μg/dL: This value falls within the normal range and rules out iron deficiency as the cause of anemia. - Total Iron Binding Capacity (TIBC) of 300 μg/dL: This value also falls within the normal range and rules out iron deficiency as the cause of anemia. - Ferritin of 200 ng/mL: This value is within the normal range and suggests normal iron stores in the body. - Folate of 2 ng/mL: This value falls below the normal range, indicating folate deficiency. - There is no information provided about vitamin B12 levels. Considering the patient's history of total colectomy for Familial Adenomatous Polyposis (FAP), there is a possibility of hemolytic anemia due to microangiopathic changes or autoimmune destruction of red blood cells. Based on the given information, hemolytic anemia is the most likely cause of the patient's anemia. However, further investigations, such as direct Coombs test or reticulocyte indices, would be warranted to confirm the diagnosis.	B	B	E	0	0	0
A 45-year-old woman with a history of diabetes mellitus type 2 presents for a routine check-up. She has been managing her condition with diet and exercise. Her recent laboratory results show a fasting plasma glucose level of 160 mg/dL and a 2-hour postprandial glucose level of 220 mg/dL. Given the provided values, calculate her estimated average glucose (eAG) using the formula: eAG (mg/dL) = 28.7 * HbA1c - 46.7. If her HbA1c is 7.5%, what would be her estimated average glucose level? A. 160 mg/dL B. 180 mg/dL C. 200 mg/dL D. 220 mg/dL E. 240 mg/dL	calculation	Clinical score calculations	Easy	Endocrinology	C	The answer is: None of the provided options.	To calculate the estimated average glucose (eAG), we can use the formula: eAG (mg/dL) = 28.7 * HbA1c - 46.7. Given that the HbA1c is 7.5%, we can substitute the value into the formula: eAG = 28.7 * 7.5 - 46.7 eAG = 215.25 - 46.7 eAG = 168.55 Therefore, her estimated average glucose level would be approximately 169 mg/dL. Answer: None of the provided options.	I apologize for the confusion. Based on the provided calculations, the estimated average glucose level for the patient is approximately 168 mg/dL. The correct answer is not provided in the options given.	To calculate the estimated average glucose (eAG), we will use the provided formula: eAG (mg/dL) = 28.7 * HbA1c - 46.7. Given that the patient's HbA1c is 7.5%, we can substitute this value into the formula: eAG = 28.7 * 7.5 - 46.7 eAG = 215.25 - 46.7 eAG = 168.55 Therefore, the estimated average glucose level for this patient would be approximately 168 mg/dL, which is not one of the options given. None of the options provided in the question are correct.	The answer is: D	To calculate the estimated average glucose (eAG), we need to use the formula: eAG (mg/dL) = 28.7 * HbA1c - 46.7. Given that the patient's HbA1c is 7.5%, we can substitute this value into the formula to calculate the eAG: eAG = 28.7 * 7.5 - 46.7 = 215.25 - 46.7 = 168.55 mg/dL Therefore, the estimated average glucose level for this patient would be approximately 168.55 mg/dL. Answer: None of the options provided.	N	N	D	0	0	0
A 72-year-old male patient is scheduled for a major surgery. His body weight is 70kg. The surgeon decides to use a drug with a recommended dose of 5mg/kg for preoperative medication. However, this patient has a reduced renal function with an estimated creatinine clearance of 30ml/min. According to the Cockcroft-Gault equation, the dose should be adjusted for patients with creatinine clearance less than 50ml/min. If the adjustment factor is 0.3 for this clearance level, what should be the adjusted dose for this patient? A) 105mg B) 70mg C) 50mg D) 35mg E) 21mg	calculation	Drug dosage calculations	Hard	Surgery	A	The answer is: A	To calculate the adjusted dose for a patient with reduced renal function, we need to multiply the recommended dose by the adjustment factor of 0.3. Recommended dose = 5mg/kg Patient's weight = 70kg Adjusted dose = Recommended dose (5mg/kg) x Adjustment factor (0.3) Adjusted dose = 5mg/kg x 0.3 x 70kg Adjusted dose = 10.5mg Therefore, the adjusted dose for this patient would be 10.5mg. The closest option to this value is: A) 105mg So, the correct answer is A) 105mg.	The answer is: A	To establish the adjusted dose for this patient, we need to multiply the recommended dose by the adjustment factor. First, we calculate the creatinine clearance for the patient using the Cockcroft-Gault equation: Creatinine clearance (CrCl) = (140 - age in years) x (body weight in kg) / (serum creatinine in mg/dL x 72) CrCl = (140 - 72) x 70 / (1 x 72) CrCl = 68 x 70 / 72 CrCl = 4760 / 72 CrCl = 66.11 ml/min Since the patient's estimated creatinine clearance is 30 ml/min, and it is less than 50 ml/min, we adjust the dose by multiplying the recommended dose by the adjustment factor of 0.3. Adjusted dose = Recommended dose x Adjustment factor Adjusted dose = 5 mg/kg x 70 kg x 0.3 Adjusted dose = 105 mg. Therefore, the adjusted dose for this patient is 105mg (Option A).	The answer is: None of the given answer options (A, B, C, D, or E) is correct.	Let's break down the problem and solve it step by step: Step 1: Calculate the adjusted dose based on the patient's renal function. The adjustment factor is 0.3 for a creatinine clearance less than 50ml/min. The patient's estimated creatinine clearance is 30ml/min, which falls into this category. Adjusted dose = Recommended dose * Adjustment factor Adjusted dose = 5mg/kg * 0.3 Step 2: Calculate the weight-based dose for the patient. Weight-based dose = Body weight * Recommended dose Weight-based dose = 70kg * 5mg/kg Step 3: Calculate the final adjusted dose. Final adjusted dose = Adjusted dose * Weight-based dose Final adjusted dose = (5mg/kg * 0.3) * (70kg * 5mg/kg) Step 4: Simplify and calculate the final answer. Final adjusted dose = 1.5mg * 350mg Final adjusted dose = 525mg Based on the calculations, the adjusted dose for this patient should be 525mg. However, it's important to note that this dose seems high and potentially inappropriate for a preoperative medication. It may be a good idea to double-check the calculation or consult with a pharmacist or physician to verify and possibly adjust the dose. Therefore, none of the given answer options (A, B, C, D, or E) is correct.	A	A	N	1	1	0
A 45-year-old woman presents to the clinic for a routine check-up. Her blood glucose level is found to be 126 mg/dL. She is suspected to have diabetes mellitus. The physician decides to order a fasting plasma glucose test to confirm the diagnosis. The test has a sensitivity of 90% and a specificity of 95%. If the prevalence of diabetes in this age group is 10%, what is the positive predictive value (PPV) of this test? A. Approximately 65% B. Approximately 75% C. Approximately 85% D. Approximately 95% E. Approximately 105%	calculation	Diagnostic test calculations	Medium	Endocrinology	A	The answer is: A	The positive predictive value (PPV) is the probability that a positive test result is truly positive, meaning that the individual actually has the condition. To calculate the PPV, we can use the following formula: PPV = (sensitivity * prevalence) / ((sensitivity * prevalence) + ((1 - specificity) * (1 - prevalence))) Given the information provided: Prevalence = 10% = 0.10 Sensitivity = 90% = 0.90 Specificity = 95% = 0.95 PPV = (0.90 * 0.10) / ((0.90 * 0.10) + ((1 - 0.95) * (1 - 0.10))) = 0.09 / (0.09 + (0.05 * 0.90)) = 0.09 / (0.09 + 0.045) = 0.09 / 0.135 = 0.6667 Therefore, the PPV of this test is approximately 66.67%, which is closest to answer choice A. Approximately 65%.	The answer is: A	To calculate the positive predictive value (PPV), we need to use the following formula: PPV = (TP) / (TP + FP) Where: - TP represents True Positives (the number of individuals who have diabetes and test positive) - FP represents False Positives (the number of individuals who do not have diabetes but test positive) To solve this problem, we need to determine the values of TP and FP. First, let's determine the number of individuals who have diabetes and test positive. The prevalence of diabetes in this age group is given as 10%. So, out of 100 individuals, 10 are expected to have diabetes. The sensitivity of the test is 90%. This means that 90% of the individuals with diabetes will test positive. So, TP = 90% of 10 = 0.90 * 10 = 9. Next, we need to determine the number of individuals who do not have diabetes but test positive (FP). The specificity of the test is 95%. This means that 95% of the individuals without diabetes will test negative. So, the false positives (FP) are 5% of the population without diabetes. The population without diabetes is 100 - 10 = 90. Thus, FP = 5% of 90 = 0.05 * 90 = 4.5 (approximated to 4). Now, we can calculate the positive predictive value (PPV): PPV = TP / (TP + FP) = 9 / (9 + 4) ≈ 9 / 13 ≈ 0.692 ≈ 0.69 So, the positive predictive value (PPV) of this test is approximately 69%, which is closest to option A: Approximately 65%.	The answer is: A	To find the positive predictive value (PPV), we need to determine the proportion of patients with a positive test result who actually have the disease. Given: Sensitivity (true positive rate) = 90% Specificity (true negative rate) = 95% Prevalence of diabetes = 10% PPV is calculated using the formula: PPV = (True Positives) / (True Positives + False Positives) Let's assume there are 1,000 individuals in this age group. Out of the 1,000 people, 10% (100 individuals) are expected to have diabetes. Out of the 100 individuals with diabetes, the sensitivity of the test indicates that it will correctly identify 90% (90 individuals) as positive. Out of the 900 individuals without diabetes, the specificity indicates that 95% (855 individuals) will be correctly identified as negative, but 5% (45 individuals) will be incorrectly identified as positive. Therefore, the total number of true positive results is 90, and the total number of false positive results is 45. Plugging these values into the formula, we have: PPV = 90 / (90 + 45) PPV = 90 / 135 PPV = 0.667 To express this as a percentage, we multiply by 100: PPV = 0.667 * 100 PPV = 66.7% Therefore, the positive predictive value (PPV) of this test is approximately 67%. The closest answer choice is A. Approximately 65%.	A	A	A	1	1	1
A 60-year-old man presents to the clinic with shortness of breath and a persistent cough. His medical history includes chronic obstructive pulmonary disease (COPD). His doctor decides to calculate his BODE Index to predict his mortality risk. His Body-Mass Index (BMI) is 21, FEV1 (post-bronchodilator) is 65% of predicted, he is dyspneic at moderate exertion (MMRC grade 2), and he can walk 350 meters in 6 minutes. What is his BODE Index score? A. 2 B. 3 C. 4 D. 5 E. 6	calculation	Clinical score calculations	Easy	Pulmonology	C	The answer is: C	To calculate the BODE Index, we need to assess four factors: body-mass index (B), airflow obstruction (O), dyspnea (D), and exercise capacity (E). Each factor is assigned a score from 0-3, with a higher score indicating more severe impairment. In this case: - BMI of 21 falls into the 20-25 category, which scores 0 points. - FEV1 of 65% of predicted is in the range of 50-65%, which scores 1 point. - Dyspnea at moderate exertion (MMRC grade 2) scores 2 points. - Walking 350 meters in 6 minutes is between 250-350 meters, which scores 1 point. Adding up the scores, we have 0 + 1 + 2 + 1 = 4. Therefore, the correct answer is C. 4.	The answer is: E	To calculate the BODE Index, we need to evaluate four parameters: Body-Mass Index (BMI), the forced expiratory volume in 1 second (FEV1), the modified Medical Research Council (MMRC) dyspnea scale, and the 6-minute walking distance (6MWD). Each parameter is given a score between 0 and 3, with higher scores indicating more severe impairment. In this case, let's evaluate the four parameters one by one: 1. Body-Mass Index (BMI): The patient's BMI is 21, which falls within the range of 20-25. A BMI of 21 receives a score of 0. 2. Forced Expiratory Volume in 1 second (FEV1): The patient's FEV1 is 65% of predicted. According to the BODE scoring system, a predicted FEV1 of 65-80% corresponds to a score of 1. 3. Modified Medical Research Council (MMRC) Dyspnea Scale: The patient is dyspneic at moderate exertion, which corresponds to an MMRC grade 2. Grade 2 receives a score of 2. 4. 6-Minute Walking Distance (6MWD): The patient can walk 350 meters in 6 minutes. A 6MWD of 250-349 meters corresponds to a score of 3. Now, let's add up the scores from each parameter: - BMI: 0 - FEV1: 1 - MMRC grade: 2 - 6MWD: 3 Total BODE Index score: 0 + 1 + 2 + 3 = 6 Therefore, the patient's BODE Index score is E. 6.	The answer is: C.	To calculate the BODE Index, we need to assess four different parameters: Body-Mass Index (BMI), Forced Expiratory Volume in 1 second (FEV1), Modified Medical Research Council (MMRC) dyspnea scale, and 6-minute walking distance. 1. BMI: The patient's BMI is 21, which falls in the normal range. 2. FEV1: The patient's post-bronchodilator FEV1 is 65% of predicted. 3. MMRC dyspnea scale: The patient is dyspneic at moderate exertion, which corresponds to MMRC grade 2. 4. 6-minute walking distance: The patient can walk 350 meters in 6 minutes. Now, we assign points to each parameter: - BMI: A BMI of less than 21 receives 0 points, while a BMI of 21 or above receives 1 point. - FEV1: An FEV1 of more than 65% of predicted receives 0 points, while an FEV1 equal to or less than 65% of predicted receives 1 point. - MMRC dyspnea scale: An MMRC grade of 0 or 1 receives 0 points, while an MMRC grade of 2 or higher receives 1 point. - 6-minute walking distance: A distance of more than 350 meters receives 0 points, while a distance equal to or less than 350 meters receives 1 point. Adding up the points, we have: - BMI: 1 point - FEV1: 1 point - MMRC dyspnea scale: 1 point - 6-minute walking distance: 1 point Therefore, the patient's BODE Index score is 4 points (C).	C	E	C	1	0	1
A 6-year-old boy with a history of recurrent otitis media is prescribed amoxicillin for a new infection. His weight is 20 kg. The recommended dosage for amoxicillin is 20-40 mg/kg/day, divided into three doses. If the physician decides to use the high end of the recommended dosage, what would be the amount of amoxicillin (in milligrams) this child should receive per dose? A. 200 mg B. 266 mg C. 333 mg D. 400 mg E. 600 mg	calculation	Drug dosage calculations	Medium	Pediatrics	C	Apologies for the confusion. Based on the calculations, the answer would be B.	The high end of the recommended dosage for amoxicillin is 40 mg/kg/day. The child's weight is 20 kg, so the total amount of amoxicillin per day would be 40 mg/kg/day x 20 kg = 800 mg/day. This total amount is divided into three doses. 800 mg/day / 3 doses = approximately 266.67 mg/dose. Since we need to provide a whole number, the closest option is B. 266 mg.	The answer is: B	To calculate the recommended dosage of amoxicillin for this child, we need to determine the high end of the recommended dosage range and divide it by the number of doses. First, we'll find the high end of the recommended dosage range: High end = 40 mg/kg/day Next, we'll calculate the total amount of amoxicillin required for this child: Total dose = High end * weight Total dose = 40 mg/kg/day * 20 kg Total dose = 800 mg/day Lastly, we'll divide the total dose by the number of doses per day (three): Recommended dose per dose = Total dose / Number of doses per day Recommended dose per dose = 800 mg/day / 3 doses Recommended dose per dose ≈ 266.67 mg Rounded to the nearest milligram, the recommended dose of amoxicillin per dose for this child is approximately 267 mg. Therefore, the correct answer is B. 266 mg.	The answer is: B	To determine the amount of amoxicillin that the 6-year-old boy should receive per dose, we first need to calculate the high end of the recommended dosage. The high end of the recommended dosage for amoxicillin is 40 mg/kg/day. The boy's weight is 20 kg, so the high end of the recommended dosage for him would be: 40 mg/kg/day x 20 kg = 800 mg/day Since the dosage is divided into three doses per day, we need to divide 800 mg by 3 to determine the amount per dose: 800 mg/day ÷ 3 doses/day ≈ 266.67 mg/dose Rounded to the nearest milligram, the boy should receive 266 mg of amoxicillin per dose. Therefore, the correct answer is B. 266 mg.	B	B	B	0	0	0
A new diagnostic test for a specific type of cardiomyopathy has been developed. In a study of 1000 patients, the test correctly identifies 400 patients with the disease (true positives) and incorrectly identifies 100 patients as having the disease (false positives). The remaining 500 patients are correctly identified as not having the disease (true negatives), but the test fails to identify 100 patients with the disease (false negatives). What is the Positive Predictive Value (PPV) of this test? A) 60% B) 70% C) 80% D) 90% E) 100%	calculation	Diagnostic test calculations	Medium	Cardiology	C	Certainly! The answer is: C) 80%.	To calculate the positive predictive value (PPV) of a test, we use the formula: PPV = true positives / (true positives + false positives) * 100 In this case, the true positives are 400, and the false positives are 100. Plugging these values into the formula: PPV = 400 / (400 + 100) * 100 = 80% Therefore, the correct answer is C) 80%.	The answer is: C	To calculate the Positive Predictive Value (PPV), we need to know the proportion of patients who test positive for the disease and actually have the disease. PPV is calculated using the formula: PPV = True Positives / (True Positives + False Positives) In this case, we are given that there are 400 true positive cases and 100 false positive cases. Plugging these values into the formula, we get: PPV = 400 / (400 + 100) PPV = 400 / 500 Simplifying the fraction, we get: PPV = 0.8 Multiplying by 100 to convert to a percentage, we find that the PPV is 80%. Therefore, the answer is C) 80%.	The answer is: C	To calculate the Positive Predictive Value (PPV) of a diagnostic test, we need to determine the proportion of patients who test positive for the disease and actually have the disease. Given the information provided: - The test correctly identifies 400 patients with the disease (true positives). - The test incorrectly identifies 100 patients as having the disease (false positives). - The remaining 500 patients are correctly identified as not having the disease (true negatives). - The test fails to identify 100 patients with the disease (false negatives). So, the total number of patients who test positive for the disease is 400 (true positives) + 100 (false positives) = 500. Out of these 500 patients, we need to determine how many actually have the disease. Since the test correctly identifies 400 patients with the disease (true positives), the PPV can be calculated as: PPV = (True Positives) / (True Positives + False Positives) = 400 / (400 + 100) = 400 / 500 = 0.8 Therefore, the Positive Predictive Value (PPV) of this test is 80%. The correct answer is C) 80%.	C	C	C	1	1	1
A 45-year-old male with a 20 pack-year smoking history comes to the clinic for a routine check-up. He has no complaints and his physical examination is unremarkable. According to the U.S. Preventive Services Task Force (USPSTF) guidelines, which of the following is the most appropriate screening test to recommend for this patient? A) Chest X-ray B) Sputum cytology C) Low-dose computed tomography (CT) scan D) Pulmonary function tests E) No screening is recommended	non-calculation	Public health and preventive medicine questions	Easy	Internal Medicine	C	The answer is: C	The correct answer is C) Low-dose computed tomography (CT) scan. According to the U.S. Preventive Services Task Force (USPSTF) guidelines, low-dose CT scan is the most appropriate screening test for individuals who meet specific criteria, such as being between the ages of 55 and 80 years, having a 30 pack-year smoking history, and currently smoking or having quit within the past 15 years. However, the guidelines also recommend discussing the potential benefits and harms of screening with patients who do not meet the specific criteria but are still at high risk due to factors such as a significant smoking history. Based on this, it would be appropriate to discuss low-dose CT screening with this patient due to his age and significant smoking history of 20 pack-years.	The answer is: C	According to the U.S. Preventive Services Task Force (USPSTF) guidelines, the most appropriate screening test for a 45-year-old male with a 20 pack-year smoking history is C) Low-dose computed tomography (CT) scan. Step 1: Age and smoking history The patient is 45 years old and has a significant smoking history of 20 pack-years. The USPSTF guidelines recommend screening for lung cancer in adults aged 55 to 80 years who have a 30 pack-year smoking history or who have quit within the past 15 years. However, they also mention that it may be appropriate to consider screening in younger individuals with a heavy smoking history. Step 2: Screening method The guideline recommends low-dose CT scan as the screening method for lung cancer in high-risk individuals. The objective of screening is to diagnose lung cancer at an early stage when it is potentially curable. Step 3: Rationale for choosing low-dose CT scan Low-dose CT scan can detect lung nodules that may represent early-stage lung cancer. It has been shown to reduce lung cancer-related mortality in high-risk individuals. Chest X-ray and sputum cytology have not been found to be effective screening methods for lung cancer. Pulmonary function tests assess lung function but are not specific for detecting lung cancer. No screening is recommended for individuals at average risk, but this patient is at an elevated risk due to his smoking history. Therefore, based on the patient's age, smoking history, and the USPSTF guidelines, the most appropriate screening test to recommend for this patient is C) Low-dose computed tomography (CT) scan.	Certainly! Based on the information provided, the most appropriate screening test to recommend for this patient is: The answer is: N/A (No screening is recommended)	Based on the information provided, the most appropriate screening test to recommend for this patient, according to the U.S. Preventive Services Task Force (USPSTF) guidelines, is a low-dose computed tomography (CT) scan. The USPSTF recommends annual screening for lung cancer with low-dose CT scan in adults aged 55 to 80 years who have a 30 pack-year smoking history and currently smoke or have quit within the past 15 years. Although the patient in this scenario is 45 years old, he has a 20 pack-year smoking history, which is close enough to the recommended criteria. Therefore, a low-dose CT scan is the most appropriate screening test to consider. The other options listed (A) Chest X-ray, (B) Sputum cytology, (D) Pulmonary function tests, and (E) No screening is recommended do not align with the USPSTF guidelines for lung cancer screening in this patient population.	C	C	N	1	1	0
A 70-year-old man with a history of chronic kidney disease (CKD) is diagnosed with a deep vein thrombosis (DVT). His creatinine clearance is calculated to be 30 mL/min. The physician decides to initiate treatment with enoxaparin, a low molecular weight heparin. The recommended dosage of enoxaparin for DVT treatment is 1 mg/kg subcutaneously every 12 hours, but needs to be adjusted in patients with renal impairment. In patients with a creatinine clearance of less than 30 mL/min, the recommended dose is 1 mg/kg once daily. The patient's weight is 70 kg. How many milligrams of enoxaparin should the patient receive in 24 hours? A. 35 mg B. 70 mg C. 140 mg D. 210 mg E. 280 mg	calculation	Drug dosage calculations	Hard	Internal Medicine	B	The answer is: B	The patient's weight is 70 kg, and the recommended dosage of enoxaparin for DVT treatment in patients with renal impairment is 1 mg/kg once daily. So, the patient should receive 1 mg/kg x 70 kg = 70 mg of enoxaparin once daily. Therefore, the patient should receive 70 mg of enoxaparin in 24 hours. The correct answer is B. 70 mg.	The answer is: B	To calculate the appropriate dosage of enoxaparin for the patient, we first need to determine if the patient's renal function is impaired based on their creatinine clearance. The creatinine clearance is a measure of how well the kidneys are functioning and can be calculated using the Cockcroft-Gault equation: Creatinine clearance (mL/min) = [(140 - age) x weight (kg)] / (72 x serum creatinine) Given that the patient's creatinine clearance is 30 mL/min, we can assume that their renal function is impaired. The recommended dose of enoxaparin for DVT treatment in patients with a creatinine clearance of less than 30 mL/min is 1 mg/kg once daily. Therefore, to calculate the total dose needed in 24 hours, we multiply the patient's weight (70 kg) by the recommended dose (1 mg/kg): Total dose = weight (kg) x recommended dose (mg/kg) Total dose = 70 kg x 1 mg/kg = 70 mg Therefore, the patient should receive 70 mg of enoxaparin in 24 hours. The correct answer is B. 70 mg.	The answer is: B.	To determine the dosage of enoxaparin for the patient, we need to consider the patient's weight and renal function. The recommended dosage for DVT treatment with enoxaparin is 1 mg/kg every 12 hours. Since the patient's weight is 70 kg, we can calculate the total daily dosage as follows: 1 mg/kg * 70 kg = 70 mg/day However, the patient has renal impairment with a creatinine clearance of 30 mL/min. For patients with a creatinine clearance of less than 30 mL/min, the recommended dose is 1 mg/kg once daily. Therefore, the patient should receive the recommended dose of 70 mg once daily. Therefore, the patient should receive 70 mg of enoxaparin in 24 hours. The correct answer is B. 70 mg.	B	B	B	1	1	1
A 68-year-old male presents with a chronic cough, weight loss, and dyspnea on exertion. He has a 40-pack year history of smoking. Chest X-ray reveals a 3 cm mass in the right upper lobe of the lung. Biopsy of the mass shows small cells with scant cytoplasm, finely granular nuclear chromatin, and absent nucleoli. Immunohistochemistry is positive for chromogranin, synaptophysin, and neuron-specific enolase. Which of the following paraneoplastic syndromes is most likely associated with this patient's tumor? A) Hypertrophic osteoarthropathy B) Cushing syndrome C) Hypercalcemia of malignancy D) Syndrome of inappropriate antidiuretic hormone (SIADH) secretion E) Polycythemia	non-calculation	Pathophysiology questions	Hard	Pulmonology	D	The answer is: D)	The correct answer is D) Syndrome of inappropriate antidiuretic hormone (SIADH) secretion. The patient's clinical presentation and the histopathological findings are consistent with small cell lung cancer (SCLC). SCLC is strongly associated with paraneoplastic syndromes due to the production of peptides and hormones by the tumor cells. Of the given options, SIADH is the most common paraneoplastic syndrome associated with SCLC. SIADH is characterized by excessive release of antidiuretic hormone (ADH), leading to water retention, dilutional hyponatremia, and subsequent symptoms such as nausea, vomiting, headache, confusion, and seizures. It is important to treat the underlying SCLC to resolve the SIADH. Hypertrophic osteoarthropathy, Cushing syndrome, hypercalcemia of malignancy, and polycythemia are also associated with lung cancer, but they are more commonly seen in non-small cell lung cancer (NSCLC).	The answer is: D	Based on the patient's presentation and biopsy findings, the most likely diagnosis is small cell lung cancer (SCLC). SCLC is strongly associated with a high incidence of paraneoplastic syndromes. Among the paraneoplastic syndromes listed, the one most commonly associated with SCLC is the Syndrome of Inappropriate Antidiuretic Hormone (SIADH) secretion, which is characterized by hyponatremia due to excessive secretion of antidiuretic hormone (ADH) from the tumor cells. ADH promotes water retention by the kidneys, leading to dilutional hyponatremia. The immunohistochemistry findings support the diagnosis of SCLC, as they show positive staining for chromogranin, synaptophysin, and neuron-specific enolase. These markers are commonly expressed in neuroendocrine tumors, including SCLC. Hypertrophic osteoarthropathy, Cushing syndrome, hypercalcemia of malignancy, and polycythemia can also occur in lung cancer but are more commonly associated with non-small cell lung cancer (NSCLC). Therefore, the correct answer is D) Syndrome of Inappropriate Antidiuretic Hormone (SIADH) secretion.	Apologies for the confusion. The correct answer in this case would be D.	Based on the patient's clinical presentation, history of smoking, and the characteristics of the lung mass on biopsy, the most likely diagnosis is small cell lung carcinoma (SCLC). Small cell lung carcinoma is known to be strongly associated with paraneoplastic syndromes, and the specific paraneoplastic syndrome that is most commonly associated with SCLC is SIADH (syndrome of inappropriate antidiuretic hormone secretion). SIADH is characterized by excessive production and release of antidiuretic hormone (ADH), which leads to increased water retention and dilutional hyponatremia. The symptoms of SIADH can include fatigue, weakness, nausea, vomiting, confusion, seizures, and in severe cases, even coma or death. Therefore, the correct answer is D) Syndrome of inappropriate antidiuretic hormone (SIADH) secretion.	D	D	D	1	1	1
A 65-year-old man with a history of chronic obstructive pulmonary disease (COPD) presents to the clinic with worsening shortness of breath. He reports increased difficulty in breathing over the past few days, especially when lying flat. He also mentions a productive cough with greenish sputum. A chest X-ray reveals hyperinflated lungs and flattened diaphragms. Arterial blood gas analysis shows: pH 7.33, PaCO2 55 mmHg, PaO2 60 mmHg, HCO3- 29 mEq/L. What is the most likely interpretation of this patient's lab results? A. Acute respiratory acidosis with appropriate compensation B. Chronic respiratory acidosis with appropriate compensation C. Acute respiratory alkalosis with appropriate compensation D. Chronic respiratory alkalosis with appropriate compensation E. Metabolic acidosis with respiratory compensation	non-calculation	Interpretation of lab results	Medium	Pulmonology	B	The answer is: B	The most likely interpretation of this patient's lab results is B. Chronic respiratory acidosis with appropriate compensation. The patient's history of COPD, worsening shortness of breath, increased difficulty in breathing when lying flat, and productive cough with greenish sputum are consistent with exacerbation of COPD. The chest X-ray findings of hyperinflated lungs and flattened diaphragms also support the diagnosis. The arterial blood gas analysis reveals a low pH (7.33) and high PaCO2 (55 mmHg), indicating respiratory acidosis. The elevated HCO3- (29 mEq/L) suggests that the body has compensated for the respiratory acidosis by increasing bicarbonate levels to maintain pH levels within an acceptable range. Therefore, the lab results indicate chronic respiratory acidosis (due to COPD) with appropriate renal compensation (elevated bicarbonate levels).	The answer is: B	The lab results provided in the question are indicative of respiratory acidosis. Let's break down the interpretation of these results step by step: 1. pH: Normal blood pH ranges from 7.35 to 7.45. A pH of 7.33 indicates acidemia, meaning the blood is slightly acidic. 2. PaCO2: Normal arterial carbon dioxide (CO2) pressure is around 35-45 mmHg. A PaCO2 level of 55 mmHg indicates elevated CO2 in the blood, which suggests the presence of respiratory acidosis. 3. PaO2: Normal arterial oxygen (O2) pressure usually exceeds 80 mmHg, while values below this threshold indicate hypoxemia. The PaO2 level of 60 mmHg in this patient signifies low oxygen in the blood. 4. HCO3-: Normal bicarbonate concentration (HCO3-) in the blood is approximately 22-28 mEq/L. The HCO3- level of 29 mEq/L in this scenario is slightly elevated. Based on these lab results, we can conclude that the patient's blood is slightly acidic (pH 7.33) due to the elevated PaCO2 (55 mmHg) and compensated by an elevated HCO3- level (29 mEq/L). The most likely interpretation of this patient's lab results is Option B: Chronic respiratory acidosis with appropriate compensation. A history of COPD and the presenting symptoms (worsening shortness of breath, difficulty breathing when lying flat, productive cough with greenish sputum) are consistent with chronic respiratory acidosis. The elevated HCO3- level reflects the kidneys' compensatory response to retain more bicarbonate to balance the increased CO2 levels in the blood. Keep in mind that COPD is characterized by airflow limitation, and patients with this condition often have difficulty exhaling fully, leading to the trapping of air in the lungs (hyperinflation) and weakened diaphragm function (flattened diaphragms). These changes contribute to the respiratory acidosis observed in this case.	The answer is: B	Based on the patient's lab results, the pH is low (acidosis) with an elevated PaCO2 (respiratory acidosis). The elevated HCO3- level indicates a compensatory response to the acidosis. In this case, since the patient's symptoms and lab results are consistent with a chronic respiratory condition (COPD), the most likely interpretation of this patient's lab results is B. Chronic respiratory acidosis with appropriate compensation.	B	B	B	1	1	1
A 55-year-old male with a 30 pack-year smoking history presents to the clinic for a routine check-up. He reports no symptoms, and his physical examination is unremarkable. According to the United States Preventive Services Task Force (USPSTF) guidelines, which of the following is the most appropriate next step in managing this patient's risk of developing lung cancer? A. Annual low-dose computed tomography (CT) scan B. Biannual chest x-ray C. Initiation of a nicotine replacement therapy D. Referral for pulmonary function testing E. No additional testing is required	non-calculation	Public health and preventive medicine questions	Hard	Pulmonology	A	The answer is: A	According to the United States Preventive Services Task Force (USPSTF) guidelines, the most appropriate next step in managing this patient's risk of developing lung cancer would be A. Annual low-dose computed tomography (CT) scan. The USPSTF recommends annual screening with low-dose CT scan for individuals aged 55 to 80 years who have a 30 pack-year smoking history and currently smoke or have quit within the past 15 years. This screening has been shown to reduce lung cancer mortality in this population.	The answer is: A.	According to the United States Preventive Services Task Force (USPSTF) guidelines, the most appropriate next step in managing this patient's risk of developing lung cancer would be an annual low-dose computed tomography (CT) scan. The USPSTF recommends annual screening for lung cancer with low-dose CT in adults ages 55 to 80 years who have a 30 pack-year smoking history and currently smoke or have quit within the past 15 years. This patient meets the criteria for screening as he is a 55-year-old male with a 30 pack-year smoking history. The rationale behind annual low-dose CT screening is that it has been shown to reduce lung cancer-related mortality in this high-risk population. CT scans can detect lung nodules or masses at an earlier stage, allowing for earlier intervention and potentially improved outcomes. Biannual chest x-ray is not recommended for lung cancer screening. A chest x-ray is less sensitive than a CT scan for detecting lung cancer, especially at an early stage, and does not reduce lung cancer mortality. Initiation of a nicotine replacement therapy may be appropriate for smoking cessation but does not directly address the risk of developing lung cancer in this patient. Referral for pulmonary function testing is not indicated for lung cancer screening in this patient. Pulmonary function testing is useful for assessing lung function and diagnosing conditions such as chronic obstructive pulmonary disease (COPD) but does not specifically address the risk of lung cancer. Based on the USPSTF guidelines, an annual low-dose CT scan is the most appropriate next step in managing this patient's risk of developing lung cancer. Therefore, the correct answer is A.	The answer is: A	The most appropriate next step in managing this patient's risk of developing lung cancer, based on the United States Preventive Services Task Force (USPSTF) guidelines, would be to initiate annual low-dose computed tomography (CT) scan. The USPSTF recommends annual screening with low-dose CT scan for adults aged 55 to 80 years who have a 30 pack-year smoking history and are either current smokers or have quit within the past 15 years. This recommendation is based on evidence showing that annual lung cancer screening with low-dose CT scans in this population reduces lung cancer mortality. Therefore, option A, annual low-dose CT scan, is the most appropriate next step in managing this patient's risk of developing lung cancer.	A	A	A	1	1	1
A 70-year-old male with chronic kidney disease is prescribed a medication with a half-life of 8 hours. The drug is primarily excreted by the kidneys. His creatinine clearance is calculated to be 30 mL/min, which is approximately 50% of the normal value. If the standard dosage of the drug is 100 mg every 8 hours, what should be the adjusted dose for this patient? A) 25 mg every 8 hours B) 50 mg every 8 hours C) 75 mg every 8 hours D) 100 mg every 8 hours E) 200 mg every 8 hours	calculation	Drug dosage calculations	Medium	Nephrology	B	The answer is: A	The adjusted dose for this patient should be 25 mg every 8 hours (Option A). The half-life of a drug is the time it takes for the concentration of the drug in the body to decrease by 50%. In this case, the half-life is 8 hours. Creatinine clearance is a measure of kidney function, and since this patient has chronic kidney disease with a creatinine clearance of 30 mL/min (50% of normal value), it means his kidneys are functioning at 50% of normal. Since the drug is primarily excreted by the kidneys, the clearance of the drug would also be reduced by 50%. This means that the drug will take longer to be eliminated from the body, leading to higher drug levels and potential toxicity if the standard dosage is used. To adjust the dosage, we would need to reduce it by 50%. Therefore, the adjusted dose for this patient would be 50 mg (standard dosage) x 0.5 (50% reduction) = 25 mg. This dose should be given every 8 hours to maintain therapeutic levels without reaching toxic levels.	The answer is: C.	To determine the adjusted dose for this patient with chronic kidney disease, we need to consider the reduced creatinine clearance and the drug's half-life. 1. Creatinine clearance (CrCl) is a measure of kidney function and is used to determine drug dosages in patients with renal impairment. The CrCl for this patient is 30 mL/min, which is approximately 50% of the normal value. 2. Since the drug is primarily excreted by the kidneys, a reduced CrCl indicates that the drug will be eliminated more slowly from the body, leading to its accumulation. 3. The drug's half-life is 8 hours, which means that it takes 8 hours for the drug concentration in the body to decrease by half. A longer half-life indicates slower elimination. 4. In this case, a reduced CrCl and a longer half-life suggest that the drug will stay in the body for a longer duration and may reach toxic levels if the standard dosage is administered. 5. To adjust the dosage for this patient, we need to reduce the dose to compensate for the reduced kidney function and slower drug metabolism. 6. As a general guideline, the dose adjustment can be calculated using the following equation: Adjusted dose = CrCl ÷ Normal CrCl × Standard dose In this case, the adjusted dose would be: Adjusted dose = (30 mL/min ÷ Normal CrCl) × 100 mg We are given that the CrCl is 50% of the normal value. Therefore: Adjusted dose = (30 mL/min ÷ 50 mL/min) × 100 mg = 0.6 × 100 mg = 60 mg 7. Since the question asks for the adjusted dose to be administered every 8 hours, the answer will be closest to the available options. From the given choices, the closest dosage to 60 mg is 75 mg every 8 hours (option C). The adjusted dose for this patient with chronic kidney disease would be 75 mg every 8 hours (option C).	The answer is: B) 50 mg every 8 hours.	To determine the appropriate adjusted dose for the patient, we need to consider the decreased kidney function and the drug's half-life. The patient's creatinine clearance is calculated to be 30 mL/min, which is approximately 50% of the normal value. This indicates that the patient has significant impaired kidney function. Since the drug is primarily excreted by the kidneys, decreased kidney function can lead to decreased drug clearance from the body. This means the drug will stay in the body longer, resulting in a longer half-life. The drug has a half-life of 8 hours. In a patient with normal kidney function, the drug would be eliminated from the body by the time the next dose is due. However, in this patient with reduced kidney function, the drug will accumulate in the body over time. To prevent an excessive accumulation of the drug, we need to reduce the dosage. Since the standard dosage is 100 mg every 8 hours, we need to reduce it by a factor that takes into account the patient's reduced kidney function and the drug's increased half-life. A commonly used rule to adjust medication dosages in patients with renal impairment is the Cockcroft-Gault equation. This equation estimates creatinine clearance based on serum creatinine level, age, weight, and gender. However, since we already have the calculated creatinine clearance value, we can use it directly. The adjusted dose can be calculated using the following formula: Adjusted dose = Standard dose × (Creatinine clearance / Normal creatinine clearance) Substituting the values: Adjusted dose = 100 mg × (30 mL/min / 60 mL/min) = 50 mg Therefore, the appropriate adjusted dose for this patient is 50 mg every 8 hours. The correct answer is B) 50 mg every 8 hours.	A	C	B	0	0	1
A 45-year-old man presents to the clinic with complaints of recurrent abdominal pain, bloating, and irregular bowel habits for the past six months. He mentions that his symptoms often improve after defecation. The pain does not wake him up at night, and there is no associated weight loss. His physical examination and laboratory tests are within normal limits. Which of the following is the most likely diagnosis? A) Inflammatory bowel disease B) Irritable bowel syndrome C) Gastroesophageal reflux disease D) Peptic ulcer disease E) Gastric cancer	non-calculation	Diagnosis based on symptoms	Easy	Gastroenterology	B	The answer is: B	Based on the patient's recurrent abdominal pain, bloating, and irregular bowel habits that improve after defecation, the most likely diagnosis is B) Irritable bowel syndrome (IBS). IBS is a common gastrointestinal disorder characterized by abdominal pain or discomfort, bloating, and changes in bowel habits without any evidence of underlying structural or biochemical abnormalities. It is a functional disorder that often presents with symptoms of abdominal pain or discomfort relieved by bowel movements, changes in stool frequency or consistency, and bloating. The absence of weight loss, abnormal physical examination findings, and normal laboratory tests further support this diagnosis.	The answer is: B	Based on the patient's history of recurrent abdominal pain, bloating, and irregular bowel habits, as well as the improvement of symptoms after defecation, the most likely diagnosis is irritable bowel syndrome (IBS). IBS is a functional disorder of the digestive system that is characterized by abdominal pain or discomfort, bloating, and changes in bowel habits without any evidence of structural or biochemical abnormalities. The symptoms are often relieved by passing stool. The patient's age of 45 is consistent with the typical onset of IBS, which tends to occur in young to middle-aged adults. The absence of other suggestive features such as nocturnal pain, weight loss, and abnormal physical examination and laboratory findings makes other diagnoses, such as inflammatory bowel disease (A), peptic ulcer disease (D), and gastric cancer (E), less likely. Gastroesophageal reflux disease (GERD) (C) is characterized by heartburn and regurgitation, without the typical symptoms of IBS described by the patient.	The answer is: B	Based on the provided information, the most likely diagnosis for the patient's symptoms is B) Irritable bowel syndrome (IBS). IBS is a common gastrointestinal disorder characterized by recurrent abdominal pain, bloating, and irregular bowel habits. The symptoms of IBS often improve after defecation. It is important to note that the physical examination and laboratory tests are normal, which is consistent with IBS as it is a diagnosis of exclusion. On the other hand, inflammatory bowel disease (A) typically presents with persistent diarrhea, blood in the stool, and weight loss, while gastroesophageal reflux disease (C) is characterized by heartburn and regurgitation of stomach acid into the esophagus. Peptic ulcer disease (D) may cause abdominal pain, but is usually associated with specific triggers such as eating and is not typically improved by defecation. Gastric cancer (E) is a less likely diagnosis, as it is rare in individuals under 50 years old and is not consistent with the patient's symptoms.	B	B	B	1	1	1
A 75-year-old male with a history of chronic heart failure is prescribed digoxin. The patient weighs 70 kg and his creatinine clearance is 60 mL/min. The desired steady-state plasma concentration of digoxin is 1.0 ng/mL. The volume of distribution (Vd) for digoxin is 7.3 L/kg. The fraction of the digoxin dose excreted unchanged in the urine (fe) is 0.65. The elimination rate constant (Ke) for digoxin is calculated using the formula: Ke = (fe x CrCl) / Vd. The maintenance dose (Dm) is calculated using the formula: Dm = (Css x Vd x Ke) / F, where Css is the desired steady-state plasma concentration and F is the bioavailability of the drug (assumed to be 1 for digoxin). What is the appropriate daily maintenance dose of digoxin for this patient? A. 0.125 mg B. 0.25 mg C. 0.5 mg D. 0.75 mg E. 1 mg	calculation	Drug dosage calculations	Hard	Cardiology	B	The answer is: B	To calculate the appropriate daily maintenance dose of digoxin for the patient, we can use the following formula: Dm = (Css x Vd x Ke) / F Given: Css = 1.0 ng/mL Vd = 7.3 L/kg fe = 0.65 CrCl = 60 mL/min F = 1 First, we need to calculate the elimination rate constant (Ke): Ke = (fe x CrCl) / Vd Ke = (0.65 x 60 mL/min) / (7.3 L/kg) Ke = 5.52 / 7.3 Ke = 0.76 hr^-1 Now, we can plug the values into the maintenance dose formula: Dm = (Css x Vd x Ke) / F Dm = (1.0 ng/mL x 7.3 L/kg x 0.76 hr^-1) / 1 Dm = 5.528 / 1 Dm ≈ 0.76 mg Therefore, the appropriate daily maintenance dose of digoxin for this patient is approximately 0.76 mg. Since there is no option matching this exact value, the closest option would be: B. 0.25 mg	The answer is: B	To calculate the appropriate daily maintenance dose of digoxin for this patient, let's follow the given formulas and steps: Step 1: Calculate Ke (elimination rate constant) Ke = (fe x CrCl) / Vd Ke = (0.65 x 60 mL/min) / (7.3 L/kg) Ke = 0.536 Step 2: Calculate Dm (maintenance dose) Dm = (Css x Vd x Ke) / F Dm = (1.0 ng/mL x 7.3 L/kg x 0.536) / 1 Dm = 3.933 mg Step 3: Adjust the dose based on patient's weight The patient weighs 70 kg, so we need to convert the dose from mg to micrograms (mcg) per day. 1 mg = 1000 mcg Dm = 3.933 mg x 1000 mcg/mg Dm = 3933 mcg Step 4: Divide the dose by the number of daily doses The standard dosing frequency for digoxin is twice a day. 3933 mcg / 2 = 1966.5 mcg (approximately) So, the appropriate daily maintenance dose of digoxin for this patient is 1966.5 mcg. Note: Since none of the answer choices is given in mcg, we need to convert the dose back to mg: 1966.5 mcg = 1.9665 mg Therefore, the answer is approximately 2 mg per day, which is not one of the given choices.	The answer is: E.	To determine the appropriate daily maintenance dose of digoxin for this patient, we need to calculate the elimination rate constant (Ke) and then use it to calculate the maintenance dose (Dm). First, let's calculate the elimination rate constant (Ke) using the formula: Ke = (fe x CrCl) / Vd. Given: - fe = 0.65 - CrCl = 60 mL/min - Vd = 7.3 L/kg Substituting these values into the formula, we have: Ke = (0.65 x 60 mL/min) / (7.3 L/kg) = (0.65 x 60 mL/min) / (7.3 L/kg) = 39 mL/min / 7.3 L/kg = 5.342 x 10^-3 min^-1 Now, let's calculate the maintenance dose (Dm) using the formula: Dm = (Css x Vd x Ke) / F. Given: - Css = 1.0 ng/mL - Vd = 7.3 L/kg - Ke = 5.342 x 10^-3 min^-1 - F = 1 Substituting these values into the formula, we have: Dm = (1.0 ng/mL x 7.3 L/kg x 5.342 x 10^-3 min^-1) / 1 = 0.05342 µg/min / kg Since the patient weighs 70 kg, the maintenance dose for this patient would be: Dm = 0.05342 µg/min / kg x 70 kg = 3.7414 µg/min To convert this to milligrams (mg), we divide the dose by 1000: Dm = 3.7414 µg/min ÷ 1000 ≈ 0.0037414 mg/min Since we want the daily maintenance dose, we multiply by the number of minutes in a day (1440): Dm = 0.0037414 mg/min x 1440 min/day ≈ 5.383 mg/day Rounding to the nearest appropriate dose, the appropriate daily maintenance dose of digoxin for this patient is approximately 5.4 mg/day. Answer: E. 5.4 mg	B	B	E	1	1	0
A 65-year-old man presents with a 4-day history of fever, cough, and shortness of breath. He has a history of chronic obstructive pulmonary disease (COPD) and hypertension. On examination, his temperature is 38.5Â°C, heart rate 110/min, respiratory rate 30/min, and blood pressure 90/60 mmHg. His chest X-ray reveals right lower lobe consolidation. Laboratory reports show a WBC count of 13,000/mm3. According to the CURB-65 scoring system used to assess the severity of pneumonia, what would be his score? A. 1 B. 2 C. 3 D. 4 E. 5	calculation	Clinical score calculations	Medium	Infectious Diseases	C	The answer is: E.	According to the CURB-65 scoring system, the severity of pneumonia is assessed based on the following criteria: C - Confusion: Is the patient mentally disoriented? U - Urea > 7 mmol/L (BUN > 20 mg/dL): Is the patient's blood urea nitrogen elevated? R - Respiratory Rate ≥ 30 breaths per minute: Is the patient's respiratory rate elevated? B - Blood Pressure (systolic BP < 90 mmHg or diastolic BP ≤ 60 mmHg): Is the patient's blood pressure low? 65 - Age ≥ 65 years: Is the patient 65 years of age or older? Based on the given information, this patient meets the criteria for confusion (not mentioned), respiratory rate ≥ 30 breaths per minute, and blood pressure ≤ 60 mmHg. Therefore, the patient's CURB-65 score would be: 2 (R - Respiratory Rate ≥ 30 breaths per minute) + 3 (B - Blood Pressure ≤ 60 mmHg) = 5 So, the correct answer is E. 5.	The answer is: C.	To calculate the CURB-65 score, we consider the following factors: 1. Confusion: Is the patient mentally altered? (Yes = 1 point, No = 0 points) 2. Urea: Is the blood urea nitrogen (BUN) level greater than 7 mmol/L? (Yes = 1 point, No = 0 points) 3. Respiratory rate: Is the respiratory rate greater than or equal to 30 breaths per minute? (Yes = 1 point, No = 0 points) 4. Blood pressure: Is the patient's systolic blood pressure less than 90 mmHg or diastolic blood pressure less than 60 mmHg? (Yes = 1 point, No = 0 points) 5. Age: Is the patient 65 years old or older? (Yes = 1 point, No = 0 points) In this case, the patient's CURB-65 score would be as follows: 1. The patient does not have confusion, so 0 points. 2. We do not have information on the blood urea nitrogen level, so 0 points. 3. The patient has a respiratory rate of 30 breaths per minute or higher, so 1 point. 4. The patient's blood pressure is less than 90/60 mmHg, so 1 point. 5. The patient is 65 years old, so 1 point. Adding up the points, the patient's CURB-65 score would be 3 points (0 + 0 + 1 + 1 + 1). Therefore, the correct answer would be option C: 3.	The answer is: C	To determine the CURB-65 score, we need to assess five parameters: Confusion, Urea, Respiratory rate, Blood pressure, and Age. Let's break down the information given in the problem: 1. Confusion: No information is provided about the patient's mental status, so we assume there is no confusion. This factor is assessed as 0 points. 2. Urea: No information is provided about the patient's urea level. This factor is not assessable, so it is scored as 0 points. 3. Respiratory rate: The patient's respiratory rate is 30/min. According to the scoring system, a respiratory rate of 30/min or more gets 1 point. 4. Blood pressure: The patient's blood pressure is 90/60 mmHg. According to the scoring system, a diastolic blood pressure of less than 60 mmHg gets 1 point. 5. Age: The patient is 65 years old. According to the scoring system, being 65 years old or older gets 1 point. Now, let's add up the score: Confusion: 0 points Urea: 0 points Respiratory rate: 1 point Blood pressure: 1 point Age: 1 point The total score would be 3. Therefore, the correct answer is C. 3.	E	C	C	0	1	1
A 62-year-old male presents to the clinic with a 6-month history of progressive memory loss, difficulty finding words, and getting lost in familiar places. His wife reports that he has been increasingly irritable and socially withdrawn. On examination, the patient has difficulty following complex commands and exhibits poor short-term memory. His neurologic examination is otherwise normal. A lumbar puncture is performed, and the cerebrospinal fluid (CSF) analysis shows a decreased level of amyloid-beta protein and an elevated level of tau protein. Which of the following is the most likely diagnosis? A) Alzheimer's disease B) Frontotemporal dementia C) Vascular dementia D) Lewy body dementia E) Normal pressure hydrocephalus	non-calculation	Interpretation of lab results	Medium	Neurology	A	The answer is A.	The most likely diagnosis for this patient is Alzheimer's disease (option A). Alzheimer's disease is a progressive neurodegenerative disorder characterized by memory loss, cognitive decline, and behavioral changes. The common symptoms include progressive memory loss, difficulty finding words (aphasia), getting lost in familiar places (topographical disorientation), irritability, and social withdrawal. Neurologic examination in Alzheimer's disease is usually normal, except for cognitive deficits. The diagnostic criteria for Alzheimer's disease also include the presence of biomarkers. The decreased levels of amyloid-beta protein and elevated levels of tau protein found in the cerebrospinal fluid (CSF) analysis seen in this patient are consistent with the characteristic biomarker profile observed in Alzheimer's disease.	The answer is: A	Based on the information provided, the most likely diagnosis is Alzheimer's disease. Alzheimer's disease is a neurodegenerative disorder characterized by progressive memory loss and cognitive decline. In this case, the patient presents with a 6-month history of progressive memory loss, difficulty finding words, and getting lost in familiar places. These symptoms are consistent with the early stages of Alzheimer's disease. The patient's irritability, social withdrawal, and difficulty following complex commands also align with the behavioral and cognitive changes often seen in Alzheimer's disease. The CSF analysis findings of decreased amyloid-beta protein and elevated tau protein levels further support the diagnosis of Alzheimer's disease. In Alzheimer's disease, there is a deposition of amyloid-beta plaques and neurofibrillary tangles containing tau protein in the brain. The CSF analysis reflects these changes, as there is a decrease in amyloid-beta protein in the CSF and an increase in tau protein levels. Therefore, the most likely diagnosis in this case is Alzheimer's disease (option A).	The answer is: A	Based on the presented information, the most likely diagnosis for this patient is A) Alzheimer's disease. Alzheimer's disease is a progressive neurodegenerative disorder that primarily affects memory and cognitive function. The symptoms described by the patient, such as progressive memory loss, difficulty finding words, and getting lost in familiar places, are consistent with the early stages of Alzheimer's disease. The elevated level of tau protein and decreased level of amyloid-beta protein in the cerebrospinal fluid (CSF) analysis also support the diagnosis of Alzheimer's disease. In Alzheimer's disease, there is an accumulation of abnormal tau protein (neurofibrillary tangles) within neurons and a decrease in amyloid-beta protein (amyloid plaques) in the brain. Frontotemporal dementia (B) typically presents with personality changes, behavioral symptoms, and language difficulties, but memory impairment is less prominent compared to Alzheimer's disease. Vascular dementia (C) is characterized by cognitive decline due to cerebrovascular disease. The symptoms are often abrupt or stepwise and are related to the location of the brain affected by vascular damage. There is no mention of vascular risk factors or sudden onset symptoms in this case. Lewy body dementia (D) is characterized by fluctuating cognition, visual hallucinations, and parkinsonism features (tremors, bradykinesia, stiffness). There is no mention of these specific symptoms in the case. Normal pressure hydrocephalus (E) typically presents with a triad of urinary incontinence, gait disturbance (apraxic gait), and cognitive impairment. Again, there is no mention of these specific symptoms in the case. Therefore, based on the clinical presentation and findings on CSF analysis, the most likely diagnosis is Alzheimer's disease (A).	A	A	A	1	1	1
A 45-year-old woman presents to the clinic with complaints of fatigue, difficulty concentrating, and a decreased interest in her usual activities for the past six months. She has lost weight without trying and has trouble falling asleep most nights. She denies any feelings of hopelessness or suicidal ideation. Her physical examination and routine laboratory studies are unremarkable. Her thyroid-stimulating hormone (TSH) level is within normal limits. A dexamethasone suppression test is performed, and the patient's cortisol levels remain elevated. Which of the following is the most likely diagnosis? A) Major depressive disorder B) Adjustment disorder C) Atypical depression D) Dysthymia E) Melancholic depression	non-calculation	Interpretation of lab results	Hard	Psychiatry	E	The answer is: C	Based on the symptoms and findings mentioned, the most likely diagnosis would be C) Atypical depression. Atypical depression is characterized by symptoms such as fatigue, weight loss, hypersomnia or insomnia, and difficulty concentrating. Unlike typical depression, patients with atypical depression can experience mood reactivity, meaning that they may have periods of improved mood in response to positive events. The normal TSH level and elevated cortisol levels seen in this patient suggest that her symptoms are not due to thyroid dysfunction or endogenous depression.	The answer is: A	Based on the patient's symptoms of fatigue, difficulty concentrating, decreased interest in activities, weight loss, and trouble falling asleep, we can consider the diagnosis of a depressive disorder. The normal physical examination and routine laboratory studies suggest that there is no underlying medical condition causing the symptoms. The normal TSH level rules out thyroid dysfunction as the cause of the symptoms. The dexamethasone suppression test, which measures cortisol levels, is performed to rule out an underlying condition called Cushing's syndrome. In this test, a synthetic corticosteroid called dexamethasone is given to suppress the production of cortisol. In a person with a normal functioning hypothalamic-pituitary-adrenal (HPA) axis, cortisol levels should be suppressed. However, if the cortisol levels remain elevated despite the administration of dexamethasone, it suggests an abnormality in the HPA axis, such as an endogenous depression. The most likely diagnosis in this case is Cushing's syndrome, which is characterized by excess cortisol production. It can cause symptoms such as fatigue, weight loss, sleep disturbances, and cognitive difficulties, similar to the symptoms described by the patient. Therefore, the most likely answer is: A) Major depressive disorder However, it is important to note that further evaluations and investigations would be needed to confirm the diagnosis of Cushing's syndrome.	The answer is: C	Based on the given information, the most likely diagnosis for the patient is Cushing's syndrome. The symptoms of fatigue, difficulty concentrating, weight loss, and insomnia are consistent with the excess cortisol levels seen in Cushing's syndrome. The normal thyroid-stimulating hormone (TSH) level rules out thyroid dysfunction as the cause of the symptoms. Additionally, the elevated cortisol levels in the dexamethasone suppression test further support the diagnosis of Cushing's syndrome. The other options, such as major depressive disorder (Choice A), adjustment disorder (Choice B), atypical depression (Choice C), dysthymia (Choice D), and melancholic depression (Choice E), do not explain the physical symptoms of weight loss and insomnia, nor the elevated cortisol levels observed in this case. Therefore, the correct answer is C) Cushing's syndrome.	C	A	C	0	0	0
A new diagnostic test for pancreatic cancer has been developed. In a study of 1000 patients, 200 of whom have pancreatic cancer, the test correctly identifies 160 patients with pancreatic cancer (true positives) and 760 patients without pancreatic cancer (true negatives). What is the sensitivity of this new diagnostic test? A) 60% B) 70% C) 80% D) 90% E) 100%	calculation	Diagnostic test calculations	Easy	Surgery	C	The answer is: C	The sensitivity of a diagnostic test is the proportion of true positive results among all individuals with the condition being tested for. In this case, the test correctly identified 160 patients with pancreatic cancer out of the 200 who actually have the disease. To calculate the sensitivity, we can use the formula: Sensitivity = (True Positives / (True Positives + False Negatives)) * 100 In this scenario, the total number of individuals with pancreatic cancer is 200, and the test correctly identified 160 of them. Sensitivity = (160 / (160 + (200 - 160))) * 100 = (160 / (160 + 40)) * 100 = (160 / 200) * 100 = 0.8 * 100 = 80% Therefore, the sensitivity of this new diagnostic test is 80%. The correct answer is C) 80%.	The answer is: C	The sensitivity of a diagnostic test refers to the ability of the test to accurately identify individuals who have the disease. In this case, the total number of patients with pancreatic cancer is 200, and the test correctly identifies 160 of these patients as having pancreatic cancer. Therefore, the sensitivity of the test can be calculated by dividing the number of true positives (160) by the total number of patients with pancreatic cancer (200), and multiplying by 100% to express it as a percentage. Sensitivity = (True Positives / Total Patients with Pancreatic Cancer) * 100% Sensitivity = (160 / 200) * 100% Sensitivity = 0.8 * 100% Sensitivity = 80% Therefore, the sensitivity of this new diagnostic test for pancreatic cancer is 80%. The correct answer is C) 80%.	The answer is: C	To find the sensitivity of the diagnostic test, we need to determine the proportion of patients with pancreatic cancer who are correctly identified as having the disease (true positives). In this case, the test correctly identifies 160 patients with pancreatic cancer out of the total 200 patients with the disease. The sensitivity can be calculated using the formula: True Positives / (True Positives + False Negatives). In this case, True Positives = 160 and Total Patients with Pancreatic Cancer = 200. Sensitivity = 160 / (160 + (200 - 160)) = 160 / 200 = 0.8 or 80%. Therefore, the sensitivity of this new diagnostic test is 80%. The correct answer is C) 80%.	C	C	C	1	1	1
A 55-year-old man with a history of hypertension and smoking presents to his primary care physician for a routine checkup. His blood pressure is 150/90 mm Hg, and his BMI is 30 kg/m^2. He admits to smoking one pack of cigarettes per day for the past 30 years. He has no symptoms of heart disease. His lipid profile shows a total cholesterol of 220 mg/dL, HDL 35 mg/dL, and LDL 160 mg/dL. According to the current US Preventive Services Task Force (USPSTF) guidelines, which of the following is the most appropriate next step in management? A) Start statin therapy B) Advise smoking cessation only C) Start antihypertensive therapy D) Start both statin and antihypertensive therapy E) Start aspirin therapy	non-calculation	Public health and preventive medicine questions	Hard	Cardiology	D	The answer is: D	According to the current USPSTF guidelines, the most appropriate next step in management for this patient would be option D) Start both statin and antihypertensive therapy. The patient has multiple risk factors for cardiovascular disease (CVD), including hypertension, smoking, and dyslipidemia. The guidelines recommend initiating statin therapy for individuals aged 40-75 years with one or more risk factors for CVD and a calculated 10-year CVD event risk of 10% or higher. In this case, the patient's calculated 10-year CVD event risk is likely to be high due to his age, hypertension, smoking, and dyslipidemia. Additionally, given the patient's blood pressure of 150/90 mm Hg, it is appropriate to initiate antihypertensive therapy. The target blood pressure for most patients with hypertension is less than 130/80 mm Hg. Smoking cessation and aspirin therapy are also important interventions for reducing cardiovascular risk. However, in this case, starting both statin and antihypertensive therapy would be the most appropriate next step in management based on the current guidelines. Counseling for smoking cessation should also be provided. Aspirin therapy can be considered based on individual patient characteristics and preferences.	The answer is: A	Based on the information provided, the patient is a 55-year-old man with several risk factors for cardiovascular disease, including hypertension, smoking, and obesity (high BMI). He also has a mildly elevated cholesterol level, with an LDL cholesterol of 160 mg/dL. The first step in management would be to assess the overall risk for cardiovascular disease using a validated risk assessment tool, such as the ASCVD (atherosclerotic cardiovascular disease) risk calculator. This calculator takes into account various risk factors, including age, gender, blood pressure, cholesterol levels, smoking status, and diabetes status. Once the patient's risk is calculated, it would guide the decision-making process. According to the USPSTF guidelines, statin therapy is recommended for individuals with a calculated 10-year ASCVD risk of 10% or greater. In this case, the patient has multiple risk factors, including hypertension, smoking, and an elevated LDL cholesterol level, which put him at high risk for cardiovascular disease. Therefore, the most appropriate next step in management would be to start statin therapy (option A) to help lower his cholesterol levels and reduce his cardiovascular risk. Options B (advise smoking cessation only), C (start antihypertensive therapy), and E (start aspirin therapy) may also be beneficial for this patient, but given his high cardiovascular risk, initiating statin therapy is the most appropriate step to reduce his risk of future cardiovascular events. Therefore, the correct answer is A) Start statin therapy.	The answer is: A	Based on the information provided, the patient is a 55-year-old man with a history of hypertension, smoking, and elevated blood pressure. His blood pressure reading of 150/90 mm Hg classifies him as having stage 1 hypertension according to the current guidelines. Additionally, he has a BMI of 30 kg/m^2, which classifies him as obese. His lipid profile shows elevated total cholesterol, low HDL and high LDL. According to the current USPSTF guidelines, the recommended next step in management for a patient with stage 1 hypertension, obesity, and dyslipidemia is to start statin therapy. Statins are the first-line treatment for managing dyslipidemia, especially in patients with cardiovascular risk factors like hypertension, smoking, and obesity. Statins help reduce LDL cholesterol levels and have been shown to reduce the risk of cardiovascular events. While smoking cessation is important for overall health, it is not the most appropriate next step in management in this case. Similarly, starting antihypertensive therapy alone would not address the underlying dyslipidemia and high cardiovascular risk. Aspirin therapy is not indicated in this patient unless he has known coronary artery disease or is at high risk for cardiovascular events. Therefore, the most appropriate next step in management for this patient is to start statin therapy (option A).	D	A	A	1	0	0
A 70 kg adult patient undergoing a surgical procedure is to be administered a drug with a recommended dosage of 5 mg/kg. The drug is available in a solution of 100 mg/mL. How many mL of the drug should be administered to the patient? A. 3.5 mL B. 7 mL C. 14 mL D. 28 mL E. 35 mL	calculation	Drug dosage calculations	Easy	Surgery	C	The answer is: A	To calculate the dosage, we need to multiply the patient's weight (70 kg) by the recommended dosage (5 mg/kg): 70 kg * 5 mg/kg = 350 mg Now we need to convert the drug solution from mg/mL to the mL needed by dividing the total dosage by the concentration of the drug solution: 350 mg / 100 mg/mL = 3.5 mL Therefore, the correct answer is A. 3.5 mL	The answer is: A.	To calculate the amount of the drug that should be administered to the patient, we'll follow these steps: Step 1: Calculate the total dosage required by multiplying the patient's weight by the recommended dosage. Total dosage = 70 kg * 5 mg/kg = 350 mg Step 2: Determine the volume of the drug solution that contains the required dosage by dividing the total dosage by the concentration of the drug solution. Volume of drug solution = Total dosage / Concentration of drug solution Volume of drug solution = 350 mg / 100 mg/mL = 3.5 mL Therefore, the correct answer is A. 3.5 mL.	The answer is: A	To find the amount of the drug that should be administered, we need to multiply the patient's weight by the recommended dosage: Recommended dosage = 5 mg/kg Patient's weight = 70 kg Amount of drug = Recommended dosage x Patient's weight Amount of drug = 5 mg/kg x 70 kg Amount of drug = 350 mg The drug is available in a solution of 100 mg/mL, so we need to convert the amount of drug from milligrams to milliliters. Amount of drug in mL = Amount of drug in mg / Concentration of the solution Amount of drug in mL = 350 mg / 100 mg/mL Amount of drug in mL = 3.5 mL Therefore, the patient should be administered 3.5 mL of the drug. The correct answer is A. 3.5 mL.	A	A	A	0	0	0
A 70 kg man with a history of hypertension is prescribed a medication with a recommended dosage of 1 mg/kg/day. The medication is supplied in 50 mg tablets. How many tablets should the patient take each day? A) 1 tablet B) 1.5 tablets C) 2 tablets D) 2.5 tablets E) 3 tablets	calculation	Drug dosage calculations	Easy	Cardiology	D	The answer is: C	To determine how many tablets the patient should take each day, we need to calculate the dosage based on the patient's weight. The recommended dosage is 1 mg/kg/day. The patient weighs 70 kg. Therefore, the patient should take 70 mg of the medication each day (1 mg/kg/day x 70 kg). Since the medication is supplied in 50 mg tablets, we need to divide the total dosage by the dosage per tablet to find the number of tablets needed. 70 mg / 50 mg = 1.4 tablets Since the patient cannot take a fraction of a tablet, they should take 2 tablets each day. The answer is C) 2 tablets.	The answer is: C	To find out how many tablets the patient should take each day, we need to calculate the recommended dosage based on the patient's weight. Given: Patient's weight = 70 kg Recommended dosage = 1 mg/kg/day Step 1: Calculate the dosage in milligrams (mg) Dosage = Patient's weight x Recommended dosage = 70 kg x 1 mg/kg/day = 70 mg/day Step 2: Determine the number of tablets needed Since the medication comes in 50 mg tablets, we need to divide the total dosage (70 mg/day) by the dose per tablet (50 mg/tablet). Number of tablets = Total dosage / Dose per tablet = 70 mg/day / 50 mg/tablet = 1.4 tablets/day Since we can't take a fraction of a tablet, we need to round the number of tablets to the nearest whole number. Therefore, the patient should take 2 tablets each day. Therefore, the correct answer is C) 2 tablets.	The answer is: C	To determine the number of tablets the patient should take each day, we need to calculate the total daily dosage required by the patient and divide it by the dosage per tablet. Given: - Patient's weight = 70 kg - Recommended dosage = 1 mg/kg/day - Medication supplied in 50 mg tablets To find the total daily dosage required by the patient, we multiply the patient's weight by the recommended dosage: Total daily dosage = Patient's weight * Recommended dosage = 70 kg * 1 mg/kg/day = 70 mg/day Now we divide the total daily dosage by the dosage per tablet to find the number of tablets the patient should take: Number of tablets = Total daily dosage / Dosage per tablet = 70 mg/day / 50 mg/tablet = 1.4 tablets Since we cannot take a fractional part of a tablet, we round up to the nearest whole number. Therefore, the patient should take 2 tablets each day. The answer is C) 2 tablets.	C	C	C	0	0	0
A 50-year-old man presents with a 2-week history of progressive dyspnea and dry cough. He has a past medical history of type 2 diabetes mellitus and hypertension. He smokes 1 pack of cigarettes per day for the past 30 years. On examination, his oxygen saturation is 90% on room air, and lung auscultation reveals diffuse inspiratory crackles. Chest X-ray shows bilateral interstitial infiltrates. High-resolution CT scan shows honeycombing and traction bronchiectasis. Pulmonary function tests demonstrate a restrictive pattern with reduced diffusion capacity. Which of the following is the most appropriate next step in the management of this patient? A. Start corticosteroids B. Start antifibrotic therapy C. Start combination therapy with corticosteroids and cyclophosphamide D. Perform bronchoscopy with bronchoalveolar lavage E. Perform lung transplantation	non-calculation	Treatment selection	Hard	Internal Medicine	B	The answer is: E	The most appropriate next step in the management of this patient is E. Perform lung transplantation. The clinical presentation and imaging findings are consistent with idiopathic pulmonary fibrosis (IPF). IPF is a chronic, progressive lung disease characterized by fibrosis and scarring of the lung tissue. It typically affects middle-aged and older individuals and is more common in smokers. The patient has symptoms of progressive dyspnea, dry cough, inspiratory crackles on lung auscultation, and findings of interstitial infiltrates and honeycombing on imaging studies. Pulmonary function tests show a restrictive pattern with reduced diffusion capacity, which is commonly seen in IPF. Treatment options for IPF are limited, and lung transplantation is considered the only potentially curative option for eligible patients. Therefore, in this patient with progressive symptoms and advanced disease, lung transplantation would be the most appropriate next step in management. Corticosteroids, antifibrotic therapy (such as pirfenidone or nintedanib), and combination therapy with corticosteroids and cyclophosphamide have been used in the treatment of some types of interstitial lung disease, but their efficacy in IPF is limited and these treatments are not curative. Bronchoscopy with bronchoalveolar lavage may be helpful in some cases to rule out other causes of interstitial lung disease but is not indicated as the initial next step in management for this patient. Therefore, the most appropriate next step in the management of this patient is lung transplantation.	The answer is: B	Based on the patient's history, physical examination, and imaging findings, the most likely diagnosis is idiopathic pulmonary fibrosis (IPF). IPF is a chronic, progressive, and irreversible interstitial lung disease characterized by fibrosis and inflammation of the lung tissue. The next step in the management of this patient would be to start antifibrotic therapy, as it is the only treatment option shown to slow the progression of IPF and improve quality of life. Therefore, the correct answer is B. Start antifibrotic therapy. Let's go through the reasoning step by step: 1. Patient history: The patient is a 50-year-old man with a 2-week history of dyspnea and dry cough. He has a past medical history of type 2 diabetes mellitus, hypertension, and a significant smoking history. 2. Physical examination: The patient has a low oxygen saturation of 90% on room air, indicating that there is impaired gas exchange in the lungs. Lung auscultation reveals diffuse inspiratory crackles, which are consistent with interstitial lung disease. 3. Chest X-ray findings: The bilateral interstitial infiltrates seen on the chest X-ray are consistent with interstitial lung disease, which could be due to idiopathic pulmonary fibrosis. 4. High-resolution CT (HRCT) scan findings: The presence of honeycombing and traction bronchiectasis on HRCT is highly suggestive of idiopathic pulmonary fibrosis. Honeycombing refers to cystic airspaces in a predominantly subpleural location, while traction bronchiectasis refers to dilated and distorted bronchi due to fibrosis. 5. Pulmonary function tests: The restrictive pattern observed in this patient's pulmonary function tests (reduced lung volumes, decreased forced vital capacity) is consistent with idiopathic pulmonary fibrosis. The reduced diffusion capacity is also common in this condition. Idiopathic pulmonary fibrosis is a chronic and progressive disease with a median survival of 2-5 years. Corticosteroids, such as prednisone, have not been shown to be effective in reducing mortality or slowing the progression of IPF, so option A (Start corticosteroids) is incorrect. Combination therapy with corticosteroids and immunosuppressive agents, such as cyclophosphamide, has also not been shown to be beneficial in IPF management. In fact, cyclophosphamide carries significant risks and toxicities, so option C (Start combination therapy with corticosteroids and cyclophosphamide) is incorrect. Bronchoscopy with bronchoalveolar lavage is sometimes performed to rule out other causes of interstitial lung disease, but in this case, the clinical presentation, imaging findings, and pulmonary function tests are highly suggestive of idiopathic pulmonary fibrosis. Therefore, performing bronchoscopy with bronchoalveolar lavage would not change the management, making option D (Perform bronchoscopy with bronchoalveolar lavage) unnecessary. Lung transplantation is an option for patients with severe idiopathic pulmonary fibrosis who meet certain criteria and have exhausted other treatment options. However, lung transplantation is not the first-line treatment and would only be considered in later stages of the disease, making option E (Perform lung transplantation) incorrect. In conclusion, based on the clinical presentation, imaging findings, and pulmonary function tests, the most appropriate next step in the management of this patient with idiopathic pulmonary fibrosis is to start antifibrotic therapy (option B).	The answer is: B	This patient is presenting with dyspnea and dry cough, along with risk factors such as smoking, suggestive of interstitial lung disease (ILD). The chest X-ray and high-resolution CT scan findings are consistent with usual interstitial pneumonia (UIP), which is the most common pattern seen in idiopathic pulmonary fibrosis (IPF). The most appropriate next step in the management of this patient would be to start antifibrotic therapy (option B). IPF is a progressive fibrotic lung disease with a poor prognosis, and antifibrotic therapy has been shown to slow disease progression and improve survival in patients with IPF. Two medications are currently approved for the treatment of IPF: pirfenidone and nintedanib. These medications have been shown to reduce the decline in lung function and improve quality of life in patients with IPF. Starting corticosteroids (option A) is not recommended in IPF as they have not been shown to be effective in improving outcomes and may even be harmful. Combination therapy with corticosteroids and cyclophosphamide (option C) is used in certain types of connective tissue disease-associated ILD but is not indicated in IPF. Performing bronchoscopy with bronchoalveolar lavage (option D) may be considered to evaluate for other causes of interstitial lung disease, such as infection or hypersensitivity pneumonitis, but is not necessary in this patient given the characteristic radiographic findings and clinical history. Lung transplantation (option E) is a treatment option for advanced IPF but is typically reserved for patients who have failed medical therapy or have severe disease with a predicted survival of less than 2-3 years. It is not the most appropriate next step in management for this patient who has just been diagnosed with IPF. Therefore, the most appropriate next step in the management of this patient with newly diagnosed IPF is to start antifibrotic therapy (option B).	E	B	B	0	1	1
A 55-year-old man with a history of hypertension and diabetes is suspected of having chronic kidney disease. A diagnostic test is performed with the following characteristics: sensitivity of 90%, specificity of 85%, and a prevalence of chronic kidney disease in this population of 10%. If the test comes back positive, what is the approximate post-test probability that this patient truly has chronic kidney disease? A. 35% B. 45% C. 55% D. 65% E. 75%	calculation	Diagnostic test calculations	Hard	Nephrology	B	I apologize for the confusion. Based on the calculations provided, the approximate post-test probability that this patient truly has chronic kidney disease is 40%. Thus, the answer would be: The answer is not provided in the options above.	To determine the post-test probability, we can use the formula: Post-test probability = (Sensitivity x Prevalence) / [(Sensitivity x Prevalence) + (1 - Specificity) x (1 - Prevalence)] Plugging in the given values: Sensitivity = 0.90 Specificity = 0.85 Prevalence = 0.10 Post-test probability = (0.90 x 0.10) / [(0.90 x 0.10) + (1 - 0.85) x (1 - 0.10)] Post-test probability = 0.09 / [0.09 + 0.15 x 0.90] Post-test probability = 0.09 / [0.09 + 0.135] Post-test probability = 0.09 / 0.225 Post-test probability = 0.40 Therefore, the approximate post-test probability that this patient truly has chronic kidney disease is 40%. Thus, the answer is not provided in the options above.	The answer is: B	To calculate the post-test probability, we need to use the concept of positive predictive value (PPV), which takes into account the sensitivity, specificity, and prevalence of the disease. 1. Sensitivity: This refers to the ability of the test to correctly identify individuals with the disease. In this case, the sensitivity is given as 90%. 2. Specificity: This refers to the ability of the test to correctly identify individuals without the disease. In this case, the specificity is given as 85%. 3. Prevalence: This is the proportion of individuals in the population who have the disease. In this case, the prevalence of chronic kidney disease is given as 10%. Now, let's calculate the post-test probability using the formula: PPV = (sensitivity x prevalence) / [(sensitivity x prevalence) + (1 - specificity) x (1 - prevalence)] PPV = (0.9 x 0.1) / [(0.9 x 0.1) + (1 - 0.85) x (1 - 0.1)] = 0.09 / (0.09 + 0.15 x 0.9) = 0.09 / (0.09 + 0.135) = 0.09 / 0.225 ≈ 0.4 Therefore, the post-test probability that this patient truly has chronic kidney disease is approximately 40%, which is closest to option B. 45%.	The answer is: A.	To solve this problem, we can use Bayes' theorem. Bayes' theorem allows us to update our estimated probability (post-test probability) based on new information (test results). Let's represent the given information: Sensitivity = 90% = 0.9 (probability of a positive test result given the presence of chronic kidney disease) Specificity = 85% = 0.85 (probability of a negative test result given the absence of chronic kidney disease) Prevalence = 10% = 0.1 (probability of having chronic kidney disease in this population) Now, let's calculate the post-test probability using Bayes' theorem: P(Disease|Positive) = (P(Positive|Disease) * P(Disease)) / P(Positive) P(Positive|Disease) = Sensitivity = 0.9 P(Disease) = Prevalence = 0.1 P(Positive) = (P(Positive|Disease) * P(Disease)) + (P(Positive|No Disease) * P(No Disease)) P(Positive) = (0.9 * 0.1) + ((1 - Specificity) * (1 - Prevalence)) P(Positive) = (0.9 * 0.1) + (0.15 * 0.9) = 0.09 + 0.135 = 0.225 Now, let's substitute these values into the Bayes' theorem equation: P(Disease|Positive) = (0.9 * 0.1) / 0.225 ≈ 0.4 Therefore, the approximate post-test probability that this patient truly has chronic kidney disease is 40%. The answer is not provided in the options, but the closest option is A. 35%.	T	B	A	0	1	0
A 28-year-old woman presents with recurring episodes of intense fear, palpitations, sweating, and trembling. These episodes occur randomly and last for about 10 minutes. She is afraid to leave her home for fear of having another episode. She has no history of drug or alcohol abuse. What is the most likely prognosis for her condition if left untreated? A. The condition will likely resolve spontaneously B. The condition will likely progress to schizophrenia C. The condition will likely worsen over time D. The condition will likely remain stable E. The condition will likely progress to major depressive disorder	non-calculation	Disease progression and prognosis	Easy	Psychiatry	C	The answer is: E	The most likely prognosis for the condition described, if left untreated, is that it will likely worsen over time. The symptoms described suggest that the woman is experiencing panic attacks and possibly developing panic disorder. Without proper treatment, panic disorder can have a negative impact on a person's quality of life and lead to long-term difficulties, such as agoraphobia (fear of leaving home) and avoidance behaviors. It is important for the individual to seek medical help to receive an accurate diagnosis and appropriate treatment.	The answer is: C	Based on the information provided, the most likely diagnosis for this woman's condition is panic disorder. Panic disorder is a type of anxiety disorder characterized by recurrent and unexpected episodes of intense fear and physical symptoms such as palpitations, sweating, trembling, and a fear of losing control or dying. The individual may also develop a fear or avoidance of situations where panic attacks have occurred. If left untreated, panic disorder is unlikely to resolve spontaneously (Option A), as it is a chronic condition that typically requires treatment. Panic disorder is also a distinct condition from schizophrenia (Option B) and major depressive disorder (Option E), although individuals with panic disorder may experience comorbidities such as depression. The progression of panic disorder if left untreated is typically variable. While some individuals may experience a stable course with occasional panic attacks, others may find that their condition worsens over time (Option C). Panic disorder can also cause significant impairment in daily functioning and quality of life, as seen in this patient who is afraid to leave her home. Therefore, the most likely prognosis for this woman's condition if left untreated is that it will likely worsen over time (Option C). It is important for her to seek appropriate treatment, such as psychotherapy and/or medication, to manage her symptoms and improve her quality of life.	The answer is: C	Based on the symptoms described, this woman is likely experiencing panic attacks and agoraphobia. Panic disorder is a type of anxiety disorder characterized by recurring panic attacks, which are sudden and intense periods of fear and apprehension. Agoraphobia is a fear of being in situations where escape might be difficult or embarrassing, or where help may not be available in case of a panic attack. If left untreated, the prognosis for panic disorder and agoraphobia can vary. Without intervention, it is less likely that the condition will resolve spontaneously (Option A). It is also not likely to progress to schizophrenia (Option B) or major depressive disorder (Option E). Without treatment, the condition has a tendency to become chronic and may worsen over time (Option C). The individual may continue to experience recurrent panic attacks and may develop more avoidance behaviors, which can further limit their daily functioning. Therefore, the most likely prognosis for the woman's condition if left untreated is that it will likely worsen over time (Option C). It is important for her to seek professional help to receive an accurate diagnosis and appropriate treatment for her symptoms.	E	C	C	0	1	1
A clinical trial is conducted to evaluate the efficacy of a new anticoagulant drug in patients with deep vein thrombosis (DVT). The trial involves 1000 patients, 500 of whom are given the new drug and the rest are given the standard treatment. At the end of the trial, it is found that 50 patients in the new drug group and 70 patients in the standard treatment group still developed DVT. Calculate the relative risk (RR) of developing DVT with the new drug compared to the standard treatment. A) 0.71 B) 1.0 C) 1.4 D) 1.71 E) 2.0	calculation	Statistical data interpretation	Medium	Hematology	A	The answer is: A	To calculate the relative risk (RR) of developing DVT with the new drug compared to the standard treatment, we need to determine the risk of developing DVT in each group. Risk is calculated by dividing the number of patients who developed DVT by the total number of patients in each group. For the new drug group: Risk of DVT = 50/500 = 0.10 For the standard treatment group: Risk of DVT = 70/500 = 0.14 Now, we can calculate the relative risk (RR) by dividing the risk in the new drug group by the risk in the standard treatment group. RR = Risk in the new drug group / Risk in the standard treatment group RR = 0.10 / 0.14 RR ≈ 0.71 Therefore, the relative risk (RR) of developing DVT with the new drug compared to the standard treatment is approximately 0.71. The correct option is: A) 0.71	Certainly! The answer is: A.	To calculate the relative risk (RR), we need to compare the risk of developing DVT between the new drug group and the standard treatment group. In the new drug group: - Number of patients = 500 - Number of patients who developed DVT = 50 In the standard treatment group: - Number of patients = 500 - Number of patients who developed DVT = 70 Now, let's calculate the risk of developing DVT in each group: Risk in the new drug group = Number of patients who developed DVT / Total number of patients in the group Risk in the new drug group = 50 / 500 Risk in the new drug group = 0.1 Risk in the standard treatment group = Number of patients who developed DVT / Total number of patients in the group Risk in the standard treatment group = 70 / 500 Risk in the standard treatment group = 0.14 Next, we calculate the relative risk (RR): RR = Risk in the new drug group / Risk in the standard treatment group RR = 0.1 / 0.14 RR = 0.714 Therefore, the relative risk (RR) of developing DVT with the new drug compared to the standard treatment is approximately 0.71. The correct answer is A) 0.71.	The answer is: A.	To calculate the relative risk (RR), we need to compare the risk of developing DVT in the new drug group to the risk in the standard treatment group. The risk of developing DVT in the new drug group is calculated by dividing the number of patients who developed DVT (50) by the total number of patients in the new drug group (500). Risk in new drug group = 50/500 = 0.1 The risk of developing DVT in the standard treatment group is calculated by dividing the number of patients who developed DVT (70) by the total number of patients in the standard treatment group (500). Risk in standard treatment group = 70/500 = 0.14 The relative risk (RR) is then calculated by dividing the risk in the new drug group by the risk in the standard treatment group. RR = 0.1/0.14 = 0.71 Therefore, the relative risk (RR) of developing DVT with the new drug compared to the standard treatment is 0.71. The answer is A) 0.71.	A	A	A	1	1	1
A 45-year-old man with a history of chronic hypertension and type 2 diabetes mellitus presents with complaints of persistent fatigue, loss of appetite and swelling of the feet. His blood pressure is 150/90 mm Hg, and his blood glucose level is 180 mg/dL. His serum creatinine level is 2.2 mg/dL (normal: 0.9-1.3 mg/dL). Urinalysis shows proteinuria. Which of the following is the most likely long-term complication if the patient's condition continues to progress without intervention? A) Acute Kidney Injury B) Chronic Kidney Disease C) Renal Cell Carcinoma D) Nephrolithiasis E) Polycystic Kidney Disease	non-calculation	Disease progression and prognosis	Hard	Nephrology	B	The answer is: B	B) Chronic Kidney Disease	The answer is: B	Based on the patient's medical history and presentation, the most likely long-term complication if his condition continues to progress without intervention is B) Chronic Kidney Disease. Here's the step-by-step reasoning: 1. The patient has a history of chronic hypertension and type 2 diabetes mellitus, which are both risk factors for kidney disease. Hypertension can damage the blood vessels in the kidneys, leading to kidney damage over time. Diabetes can also affect the kidneys by causing damage to the small blood vessels and increasing the risk of kidney disease. 2. The patient's symptoms of persistent fatigue, loss of appetite, and swelling of the feet are consistent with kidney disease. Fatigue and loss of appetite can be caused by decreased kidney function, as the kidneys are responsible for filtering waste products and controlling fluid and electrolyte balance in the body. Swelling of the feet, also known as edema, can occur due to the kidneys' inability to properly remove excess fluid from the body. 3. The abnormal laboratory findings further support the diagnosis of kidney disease. The elevated blood pressure and blood glucose levels indicate poor control of the patient's chronic hypertension and type 2 diabetes, which can contribute to kidney damage. The elevated serum creatinine level suggests impaired kidney function. Creatinine is a waste product that is normally filtered by the kidneys. An elevated creatinine level indicates decreased kidney function. 4. The presence of proteinuria in the urine analysis further supports the diagnosis of kidney disease. Proteinuria is an abnormal increase in the amount of protein in the urine and is a sign of kidney damage. In a healthy individual, the kidneys filter waste products, but they also retain essential proteins. However, when the kidneys are damaged, proteins leak into the urine. Given the patient's history, symptoms, and laboratory findings, the most likely long-term complication if his condition continues to progress without intervention is chronic kidney disease.	The answer is: B	This patient's history of hypertension and diabetes, along with symptoms of fatigue, loss of appetite, and swelling of the feet, raise concern for kidney disease. The elevated blood pressure and glucose levels further support this suspicion. The serum creatinine level of 2.2 mg/dL is above the normal range, indicating impaired kidney function. The presence of proteinuria on urinalysis also indicates kidney damage. Given these findings, the most likely long-term complication if the patient's condition continues to progress without intervention would be chronic kidney disease (CKD). CKD is a progressive condition in which the kidneys gradually lose their ability to function properly. It often develops as a result of chronic conditions such as hypertension and diabetes, which can damage the kidneys over time. Symptoms of CKD can include fatigue, decreased appetite, and swelling of the feet, as seen in this patient. To confirm the diagnosis of CKD and determine the extent of kidney damage, further evaluation would be necessary, such as calculating the estimated glomerular filtration rate (eGFR) and performing additional kidney function tests. Treatment for CKD would involve managing the underlying conditions (hypertension and diabetes) to prevent further kidney damage, as well as implementing lifestyle modifications and potentially medications to slow the progression of the disease. Therefore, the most likely long-term complication if the patient's condition continues to progress without intervention is B) Chronic Kidney Disease.	B	B	B	1	1	1
A 72-year-old male presents with a 6-month history of progressive dysphagia, weight loss, and regurgitation of undigested food. He reports a history of smoking and excessive alcohol use. A barium swallow study shows a dilated esophagus with a 'bird's beak' tapering at the lower end. The most likely diagnosis is: A. Achalasia B. Gastroesophageal Reflux Disease (GERD) C. Esophageal Stricture D. Esophageal Carcinoma E. Barrett's Esophagus	non-calculation	Diagnosis based on symptoms	Hard	Radiology	A	The answer is: A	The most likely diagnosis for this patient's symptoms and findings is A. Achalasia. Achalasia is a motility disorder of the esophagus characterized by the inability of the lower esophageal sphincter to relax and the absence of peristalsis in the lower esophagus. This leads to the characteristic "bird's beak" appearance on a barium swallow study, as well as symptoms of dysphagia, weight loss, and regurgitation. Risk factors for achalasia include older age, smoking, and excessive alcohol use, all of which are present in this patient. Gastroesophageal reflux disease (GERD) can cause similar symptoms of dysphagia and regurgitation, but it typically does not cause weight loss and the barium swallow study findings would not be consistent with GERD. Esophageal stricture can cause dysphagia and weight loss, but the barium swallow study findings would typically show a narrowed esophagus, not the characteristic "bird's beak" appearance. Esophageal carcinoma (esophageal cancer) can also cause dysphagia and weight loss, but the barium swallow study findings would typically show a mass or obstruction, not the "bird's beak" appearance. Barrett's esophagus is a complication of GERD and is characterized by the presence of abnormal cells in the lower portion of the esophagus. It does not typically cause the symptoms described by the patient, and the barium swallow study findings would not be consistent with Barrett's esophagus.	The answer is: A	Based on the presented information and the chosen options, the most likely diagnosis for this patient is A. Achalasia. The patient's chief complaint of dysphagia (difficulty swallowing) is concerning for a motility disorder of the esophagus. Achalasia is a condition characterized by the loss of nerve cells in the lower esophageal sphincter (LES) and the absence of peristalsis (involuntary contractions) in the esophagus. The patient's age (72 years old) is consistent with the typical age of presentation for achalasia, which typically occurs in middle-aged or older individuals. Weight loss is a common symptom of achalasia and is often seen due to the patient's inability to eat and digest food properly. Regurgitation of undigested food is a result of the food accumulating in the dilated esophagus and then being expelled back up. The barium swallow study findings of a dilated esophagus with a 'bird's beak' appearance is classic for achalasia. The 'bird's beak' refers to the tapered narrowing of the distal esophagus just above the gastroesophageal junction. This is formed due to the failure of the LES to relax and accommodate the swallowed food. The patient's history of smoking and excessive alcohol use are not specific to any particular diagnosis but could contribute to the development of certain conditions, including esophageal carcinoma. However, the presence of a dilated esophagus with a 'bird's beak' appearance makes achalasia a more likely diagnosis. GERD, esophageal stricture, and Barrett's esophagus can also cause dysphagia but do not typically present with a dilated esophagus or the 'bird's beak' appearance seen in achalasia. In summary, based on the provided information, the most likely diagnosis for this patient is achalasia (option A).	The answer is: A	Based on the information provided, the most likely diagnosis for this 72-year-old male with progressive dysphagia, weight loss, and regurgitation of undigested food is Achalasia. Achalasia is a disorder of the esophagus where the lower esophageal sphincter (LES) fails to relax properly during swallowing, causing food to become trapped in the esophagus. The classic finding of a "bird's beak" appearance on a barium swallow study is highly suggestive of Achalasia. This refers to a tapered appearance of the distal esophagus, resembling the beak of a bird. The patient's history of smoking and excessive alcohol use are not specific to any particular diagnosis in this case. GERD is less likely as the symptoms described and the barium swallow findings are not consistent with GERD. Esophageal stricture refers to the narrowing of the esophagus usually due to chronic inflammation or scarring. Although it can cause dysphagia, it does not typically cause regurgitation or weight loss. Esophageal carcinoma, or cancer of the esophagus, can also cause similar symptoms, but it is less likely based on the presence of a dilated esophagus on the barium swallow study. Barrett's esophagus is a condition where the lining of the esophagus changes, usually as a result of chronic acid reflux. It is not typically associated with the specific symptoms mentioned in the case. Therefore, the most likely diagnosis in this case is Achalasia (option A). It is important for the patient to undergo further evaluation and management by a gastroenterologist for confirmation and appropriate treatment.	A	A	A	1	1	1
A 65-year-old male presents to the emergency room with increasing shortness of breath over the past two days. He has a history of COPD and is a 40-pack year smoker. His arterial blood gas (ABG) shows a pH of 7.30, PaCO2 of 60 mmHg, and PaO2 of 60 mmHg. His HCO3- is 31 mEq/L. Which of the following best describes his condition? A. Acute respiratory acidosis with partial compensation B. Chronic respiratory acidosis with partial compensation C. Acute respiratory alkalosis with partial compensation D. Chronic respiratory alkalosis with partial compensation E. Normal ABG	non-calculation	Interpretation of lab results	Hard	Pulmonology	B	The answer is: B	The correct answer is B. Chronic respiratory acidosis with partial compensation. In this case, the patient's ABG values indicate respiratory acidosis, with an elevated PaCO2 (greater than 45 mmHg) and a low PaO2. The pH is also slightly low, suggesting acidosis. The elevated HCO3- indicates compensation by the kidneys, but it is incomplete or partial because it is not within the expected range (22-26 mEq/L). The patient's history of COPD and smoking, along with the ABG results, support a diagnosis of chronic respiratory acidosis.	The answer is: B	Based on the provided arterial blood gas (ABG) results, the patient's pH is 7.30, which is below the normal range (7.35-7.45), indicating acidosis. When looking at the partial pressure of carbon dioxide (PaCO2), it is elevated at 60 mmHg, which is also above the normal range (35-45 mmHg), indicating respiratory involvement. To determine if it is acute or chronic, we need to look at the bicarbonate (HCO3-) level. In acute respiratory acidosis, the kidneys have not yet had sufficient time to compensate, so the HCO3- level is usually within the normal range (22-26 mEq/L). In chronic respiratory acidosis, the kidneys attempt to compensate by retaining HCO3-, so the HCO3- level is typically elevated. In this patient, the HCO3- level is 31 mEq/L, which is elevated. Therefore, the patient has chronic respiratory acidosis with partial compensation. The elevated PaCO2 indicates a chronic respiratory condition, likely due to the patient's history of COPD and smoking. The elevated HCO3- indicates the kidneys' attempt to compensate for the acidosis. Therefore, the correct answer is B. Chronic respiratory acidosis with partial compensation.	The answer is: B	Based on the given ABG values, the patient has a pH of 7.30, which is below the normal range of 7.35-7.45, indicating acidosis. The PaCO2 is elevated at 60 mmHg, which is also above the normal range of 35-45 mmHg, indicating respiratory acidosis. The HCO3- is elevated at 31 mEq/L, which is above the normal range of 22-26 mEq/L, indicating metabolic compensation. Therefore, the best description of the patient's condition is "Chronic respiratory acidosis with partial compensation" (choice B).	B	B	B	1	1	1
A 68-year-old male with a history of hypertension and type 2 diabetes presents with progressive memory loss over the past 6 months. He is having difficulty remembering recent events, but can recall past events clearly. His wife also reports that he frequently repeats questions and conversations. Physical examination is unremarkable, and a CT scan of the brain shows no abnormalities. His MMSE score is 24/30. Which of the following is the most likely prognosis for this patient? A) Rapid progression to severe dementia within a year B) Stable cognitive function with no significant decline C) Gradual decline in cognitive function over several years D) Complete recovery of cognitive function with appropriate treatment E) Immediate improvement in cognitive function after treatment	non-calculation	Disease progression and prognosis	Hard	Neurology	C	The answer is: C	C) Gradual decline in cognitive function over several years Based on the patient's age, risk factors (hypertension and type 2 diabetes), and symptoms of progressive memory loss and repetition of questions/conversations, the most likely diagnosis is Alzheimer's disease. The MMSE score of 24/30 indicates mild cognitive impairment. The absence of abnormalities on the CT scan suggests early stages of the disease. Alzheimer's disease is a progressive neurodegenerative disorder characterized by a gradual decline in cognitive function over several years. There is currently no cure for Alzheimer's disease, and treatment focuses on managing symptoms and providing supportive care.	The answer is: C	Based on the information provided, the patient is a 68-year-old male with a history of hypertension and type 2 diabetes presenting with progressive memory loss over the past 6 months. His difficulty in remembering recent events but ability to recall past events clearly suggests a pattern consistent with episodic memory impairment. The fact that the physical examination is unremarkable and the CT scan of the brain shows no abnormalities suggests that there may not be any structural causes of the memory loss, such as stroke or tumor. The Mini-Mental State Examination (MMSE) score of 24/30 indicates mild cognitive impairment. Generally, scores of 24-30 indicate no significant cognitive impairment, 18-23 suggest mild cognitive impairment, and <18 indicate severe cognitive impairment. Therefore, the patient's score suggests some cognitive decline, but not severe dementia. Given the patient's age, history of hypertension, and type 2 diabetes, the most likely prognosis for this patient would be a gradual decline in cognitive function over several years. Hypertension and type 2 diabetes are both risk factors for the development of vascular dementia, which is characterized by cognitive decline due to impaired blood flow to the brain. Therefore, the correct answer is C) Gradual decline in cognitive function over several years.	The answer is: C	Based on the information provided, the most likely prognosis for this patient is C) Gradual decline in cognitive function over several years. The patient's symptoms of progressive memory loss and repetition of questions and conversations, along with a normal physical examination and unremarkable CT scan of the brain, are consistent with Alzheimer's disease. Alzheimer's disease is a neurodegenerative disorder characterized by a gradual decline in cognitive function, including memory loss and problems with language and thinking skills. The MMSE score of 24/30 suggests mild cognitive impairment, which is often an early indication of Alzheimer's disease. Unfortunately, there is currently no cure for Alzheimer's disease, and it typically progresses slowly over several years. Treatment options focus on managing symptoms and improving quality of life. Options A, B, D, and E are less likely because they do not align with the typical course of Alzheimer's disease. Rapid progression to severe dementia within a year (Option A) is uncommon, as is complete recovery of cognitive function with treatment (Option D). Stable cognitive function with no significant decline (Option B) is unlikely given the patient's reported symptoms and MMSE score. Immediate improvement in cognitive function after treatment (Option E) is not expected in the context of Alzheimer's disease.	C	C	C	1	1	1
A 45-year-old man presents to the clinic with a 2-week history of night sweats, weight loss, and cough. He is a smoker and has a history of intravenous drug use. On examination, he appears cachectic and is coughing up purulent sputum. A chest X-ray reveals a cavitary lesion in the right upper lobe. Sputum cultures grow acid-fast bacilli. A subsequent sputum sample is sent for nucleic acid amplification testing (NAAT). The NAAT report reveals a positive result for Mycobacterium tuberculosis, but negative for rifampin resistance. What does this lab result imply about the patient's treatment regimen? A) The patient will require a longer course of therapy with four first-line drugs. B) The patient is resistant to all first-line drugs and will require second-line therapy. C) The patient will require treatment with isoniazid, rifampin, pyrazinamide, and ethambutol. D) The patient will require a shorter course of therapy with two first-line drugs. E) The patient is resistant to isoniazid and will require alternative therapy.	non-calculation	Interpretation of lab results	Hard	Infectious Diseases	C	I apologize for the confusion. The answer is: C	The correct answer is C) The patient will require treatment with isoniazid, rifampin, pyrazinamide, and ethambutol. The positive nucleic acid amplification testing (NAAT) for Mycobacterium tuberculosis indicates that the patient has tuberculosis (TB) infection. The absence of rifampin resistance suggests that the strain of tuberculosis is susceptible to standard first-line drugs, including isoniazid, rifampin, pyrazinamide, and ethambutol. Therefore, the patient will require treatment with a regimen consisting of these four drugs. Treatment for drug-susceptible TB typically lasts for a period of six months.	The answer is: A.	The positive result for Mycobacterium tuberculosis on nucleic acid amplification testing (NAAT) confirms the presence of tuberculosis (TB) infection in the patient. However, the negative result for rifampin resistance indicates that the patient's infection is susceptible to rifampin, which is one of the first-line drugs used to treat TB. Given this information, the appropriate treatment regimen for the patient would be a longer course of therapy with four first-line drugs. This is because the combination of isoniazid, rifampin, pyrazinamide, and ethambutol is the standard treatment regimen for drug-susceptible TB. Option A (The patient will require a longer course of therapy with four first-line drugs) is the correct answer. Option B (The patient is resistant to all first-line drugs and will require second-line therapy) is incorrect because the patient's infection is susceptible to rifampin. Option C (The patient will require treatment with isoniazid, rifampin, pyrazinamide, and ethambutol) is partially correct as it mentions the correct first-line drugs, but it does not specify that the treatment duration will be longer. Option D (The patient will require a shorter course of therapy with two first-line drugs) is incorrect because the standard treatment for TB involves a longer course of therapy and the use of multiple first-line drugs. Option E (The patient is resistant to isoniazid and will require alternative therapy) is incorrect because the patient's infection is susceptible to isoniazid as well as rifampin.	The answer is: C	The patient's clinical presentation is concerning for tuberculosis (TB), supported by the presence of night sweats, weight loss, cough, and positive acid-fast bacilli on sputum culture. The chest X-ray finding of a cavitary lesion in the right upper lobe is also characteristic of TB. The next important step is to determine the drug susceptibility of the Mycobacterium tuberculosis isolate. The nucleic acid amplification testing (NAAT) evaluates for the presence of specific gene mutations associated with resistance to certain anti-TB drugs. In this case, the NAAT report reveals a positive result for Mycobacterium tuberculosis but negative for rifampin resistance. Rifampin is one of the first-line drugs used to treat TB. A negative result for rifampin resistance indicates that the patient's strain of Mycobacterium tuberculosis is susceptible to rifampin. Consequently, the patient can be treated with a standard first-line regimen, which typically includes four drugs: isoniazid, rifampin, pyrazinamide, and ethambutol. Therefore, the correct answer is C) The patient will require treatment with isoniazid, rifampin, pyrazinamide, and ethambutol.	C	A	C	1	0	1
A 70-year-old male with a history of chronic plaque psoriasis is prescribed a new medication, Methotrexate. The recommended dosage of Methotrexate for psoriasis is 10-25 mg per week. The patient's physician decides to start him on a low dose of 10 mg per week. Methotrexate is available in 2.5 mg tablets. The patient is instructed to take the medicine once a week. How many tablets should the patient take each week? A) 1 B) 2 C) 3 D) 4 E) 5	calculation	Drug dosage calculations	Hard	Dermatology	D	The answer is: D)	The patient is instructed to take 10 mg of Methotrexate per week. Since Methotrexate is available in 2.5 mg tablets, the patient needs to take 4 tablets each week to reach the prescribed dosage of 10 mg. Therefore, the correct answer is D) 4 tablets.	The answer is: D.	To determine the number of tablets the patient should take each week, we need to divide the prescribed dosage (10 mg) by the dosage strength of each tablet (2.5 mg). 10 mg / 2.5 mg = 4 tablets Therefore, the patient should take 4 tablets each week. The answer is: D) 4	The answer is: D	To determine how many tablets the patient should take each week, divide the recommended dosage (10 mg) by the dosage per tablet (2.5 mg). 10 mg / 2.5 mg = 4 tablets. Therefore, the patient should take 4 tablets each week to achieve the prescribed dosage of Methotrexate. The correct answer is option D) 4 tablets.	D	D	D	1	1	1
A new diagnostic test for schizophrenia has been developed. In a study of 1000 patients, 400 were diagnosed with schizophrenia. The test correctly identified 320 of these patients. Additionally, the test incorrectly identified 60 patients as having schizophrenia who did not. What is the sensitivity of this new diagnostic test for schizophrenia? A. 60% B. 70% C. 80% D. 90% E. 100%	calculation	Diagnostic test calculations	Easy	Psychiatry	C	The answer is: C.	The sensitivity of a diagnostic test refers to its ability to correctly identify positive cases. In this case, the test correctly identified 320 out of the 400 patients with schizophrenia. To calculate the sensitivity, we divide the number of true positives (320) by the total number of patients with schizophrenia (400) and then multiply by 100 to express it as a percentage. Sensitivity = (320/400) x 100 = 80% Therefore, the correct answer is C. 80%.	The answer is: C	To calculate the sensitivity of a diagnostic test, we need to find the proportion of true positive results among all individuals with the condition. In this case, the condition is schizophrenia. The test correctly identified 320 patients with schizophrenia out of a total of 400 patients diagnosed with schizophrenia. Therefore, the sensitivity of the test is calculated as: Sensitivity = (True Positives / (True Positives + False Negatives)) x 100 Sensitivity = (320 / (320 + (400 - 320))) x 100 Sensitivity = (320 / (320 + 80)) x 100 Sensitivity = (320 / 400) x 100 Sensitivity = 0.8 x 100 Sensitivity = 80% Therefore, the correct answer is C. 80%.	The answer is C.	To calculate the sensitivity of the new diagnostic test for schizophrenia, we need to determine the proportion of actual positives (patients diagnosed with schizophrenia) that are correctly identified by the test. The sensitivity is calculated as the true positives (patients correctly identified with schizophrenia) divided by the total number of patients diagnosed with schizophrenia. In this case, the test correctly identified 320 patients diagnosed with schizophrenia out of a total of 400 patients diagnosed with schizophrenia. Therefore, the sensitivity of the new diagnostic test for schizophrenia is 320/400 = 0.8, or 80%. So, the correct answer is C. 80%.	C	C	C	1	1	1
A 45-year-old man presents to the clinic with complaints of chronic heartburn and difficulty swallowing. He has a history of poorly controlled gastroesophageal reflux disease (GERD). An endoscopy reveals a stricture in the lower esophagus. Which of the following best describes the pathophysiology behind the development of this patient's condition? A) Increased lower esophageal sphincter (LES) pressure B) Decreased lower esophageal sphincter (LES) pressure C) Increased gastric acid production D) Decreased gastric acid production E) Increased gastric motility	non-calculation	Pathophysiology questions	Easy	Gastroenterology	B	The answer is: A	The correct answer is A) Increased lower esophageal sphincter (LES) pressure. In this patient's case, the chronic heartburn and difficulty swallowing are likely due to the stricture in the lower esophagus. This stricture is commonly caused by long-term inflammation and scarring resulting from chronic gastroesophageal reflux disease (GERD). GERD occurs when the lower esophageal sphincter (LES), which normally acts as a barrier between the stomach and the esophagus, becomes insufficient in maintaining its proper function. This leads to the backflow of stomach acid and contents into the esophagus, resulting in symptoms such as heartburn. Over time, the chronic reflux and inflammation can cause scarring and narrowing of the lower esophagus, leading to the development of a stricture. This narrowing can cause difficulty swallowing. Therefore, the underlying pathophysiology behind the development of the stricture in this patient's case is increased lower esophageal sphincter (LES) pressure.	Certainly! The answer is: B	The development of a stricture in the lower esophagus in this patient with poorly controlled GERD is likely due to chronic inflammation and scarring of the esophageal tissue. This chronic inflammation is caused by the repeated exposure of the esophagus to stomach acid and contents, which can occur when the lower esophageal sphincter (LES) fails to function properly. In a healthy individual, the LES acts as a barrier between the stomach and the esophagus, preventing the backflow of stomach acid and contents. In GERD, however, the LES becomes weakened or relaxed, allowing the stomach acid and contents to flow back up into the esophagus. This is known as acid reflux. The chronic exposure of the esophagus to stomach acid irritates the lining of the esophagus, leading to inflammation. The inflammatory response triggers the release of chemical mediators and the recruitment of inflammatory cells to the area, resulting in tissue damage. Over time, this chronic inflammation can lead to the formation of scar tissue, which results in narrowing and stricture formation in the lower esophagus. Therefore, the correct answer is B) decreased lower esophageal sphincter (LES) pressure, as this is the underlying defect that allows stomach acid to reflux into the esophagus and cause chronic inflammation and scarring.	The answer is: B	The development of a stricture in the lower esophagus is most commonly associated with long-standing gastroesophageal reflux disease (GERD). GERD occurs when stomach acid and other stomach contents flow back up into the esophagus, causing symptoms such as heartburn. Over time, the repeated exposure to stomach acid irritates and damages the lining of the esophagus, leading to inflammation and scar tissue formation. This can result in narrowing of the esophagus, known as a stricture. Based on this information, the correct answer is B) Decreased lower esophageal sphincter (LES) pressure. The lower esophageal sphincter is a muscular valve that normally prevents stomach acid from flowing back into the esophagus. In patients with GERD, the LES may not function properly, allowing acid to reflux into the esophagus. This repeated acid exposure contributes to the development of a stricture.	A	B	B	0	1	1
A 45-year-old man with a history of IV drug use presents with fever, malaise, and a new heart murmur. Blood cultures grow Staphylococcus aureus. An echocardiogram reveals vegetations on the tricuspid valve. Which of the following best explains the underlying pathophysiology of the patient's condition? A. The patient's immune system has failed to recognize the bacteria as foreign. B. The bacteria have utilized a biofilm to adhere to the valve and resist immune response. C. The bacteria have mutated to a form that is resistant to antibiotics. D. The bacteria have invaded the patient's cells and are replicating intracellularly. E. The bacteria have produced toxins that are damaging the heart valve.	non-calculation	Pathophysiology questions	Hard	Infectious Diseases	B	The answer is B.	The correct answer is B. The bacteria have utilized a biofilm to adhere to the valve and resist immune response. In this patient, the history of IV drug use suggests that the tricuspid valve is the site of infection. Staphylococcus aureus is commonly associated with tricuspid valve endocarditis in patients with a history of IV drug use. The bacteria can adhere to the valve surface and form a biofilm, which plays a central role in the pathogenesis of infective endocarditis. The biofilm allows the bacteria to resist host immune responses and the effects of antibiotics, making treatment more difficult. The bacteria may also produce toxins that can damage the heart valve, but the primary mechanism of infection in this case is the formation of a biofilm.	The answer is: B	The correct answer is B. The bacteria have utilized a biofilm to adhere to the valve and resist immune response. This patient's presenting symptoms, history of IV drug use, and the growth of Staphylococcus aureus in blood cultures are suggestive of infective endocarditis. Infective endocarditis is an infection of the endocardium, usually involving the heart valves. In this case, vegetations, which are collections of bacteria and inflammatory cells, are seen on the tricuspid valve. Staphylococcus aureus is a common cause of endocarditis, particularly in individuals who engage in IV drug use. In these cases, bacteria can enter the bloodstream during drug injection and gain access to the heart valves. The underlying pathophysiology in this case involves the formation of a biofilm by Staphylococcus aureus. A biofilm is a complex community of microorganisms that is surrounded by a self-produced matrix. Biofilms provide bacteria with protection against the host immune response and also make them more resistant to antibiotics. In the context of infective endocarditis, the bacteria use the biofilm to adhere to the heart valve and avoid being cleared by the immune system. Option A is not the best explanation because it suggests that the patient's immune system has failed, which may not necessarily be the case. Option C is incorrect since the question does not mention antibiotic resistance of the bacteria. Option D is not applicable because Staphylococcus aureus is an extracellular bacterium, meaning it does not typically invade the host cells. Option E is also incorrect because while some bacteria may produce toxins that damage the heart valve, the primary mechanism in this case is the formation of a biofilm.	The answer is: B	From the information provided, the patient is a 45-year-old man with a history of IV drug use presenting with fever, malaise, and a new heart murmur. Blood cultures grow Staphylococcus aureus, and an echocardiogram reveals vegetations on the tricuspid valve. Given the history of IV drug use and presence of Staphylococcus aureus in the blood cultures, the most likely underlying pathophysiology of the patient's condition is infective endocarditis. In particular, the presence of vegetations on the tricuspid valve suggests right-sided infective endocarditis, which is commonly associated with injection drug use. Answer option B is the most accurate explanation for the pathophysiology in this patient. Staphylococcus aureus can often form biofilms on the heart valves, allowing the bacteria to adhere to the valve surface and resist the immune response. This can lead to the formation of vegetations, which are composed of fibrin, platelets, and bacteria. The bacteria in the biofilm can also protect themselves from antibiotics, making treatment more challenging. Answer option A is not the best explanation as the patient's immune system recognizing the bacteria as foreign is not the primary issue in this case. The development of vegetations on the tricuspid valve is more suggestive of direct bacterial adherence. Answer option C is not the best explanation in this case. Although antibiotic resistance can occur in bacterial infections, it is not the primary underlying pathophysiology in this scenario. Answer option D is not the best explanation in this case. Intracellular invasion and replication are not commonly seen with Staphylococcus aureus infective endocarditis. Answer option E is not the best explanation in this case. While some bacterial toxins can cause damage to the heart valves, the presence of vegetations on the tricuspid valve suggests a primarily mechanical problem related to adherence rather than toxin-mediated damage. In conclusion, the underlying pathophysiology in this patient's condition is best explained by answer option B, as the bacteria have utilized a biofilm to adhere to the valve and resist immune response.	B	B	B	1	1	1
A public health department is conducting a study on the prevalence of Type 2 diabetes in their local population. They notice a significant increase in the number of cases over the past few years. Which of the following is the most likely contributing factor to this increase? A) Increased intake of dietary iodine B) Increased use of anabolic steroids C) Increased prevalence of sedentary lifestyle D) Increased incidence of Addison's disease E) Increased use of over-the-counter NSAIDs	non-calculation	Public health and preventive medicine questions	Easy	Endocrinology	C	The answer is: C	The most likely contributing factor to the significant increase in the number of Type 2 diabetes cases in the local population is C) Increased prevalence of sedentary lifestyle. A sedentary lifestyle, characterized by a lack of physical activity and prolonged sitting or inactivity, is a well-known risk factor for developing Type 2 diabetes. It can lead to weight gain, obesity, insulin resistance, and other metabolic abnormalities that increase the risk of developing diabetes. It is important to encourage regular physical activity and promote a healthy lifestyle to mitigate the risk of developing Type 2 diabetes	The answer is: C	The most likely contributing factor to the increase in the number of cases of Type 2 diabetes is the increased prevalence of a sedentary lifestyle (answer C). Here's the reasoning step by step: A) Increased intake of dietary iodine: Dietary iodine is primarily important for thyroid function and has no direct relationship with the development of Type 2 diabetes. B) Increased use of anabolic steroids: Anabolic steroids are used illicitly to enhance muscle mass and performance and have no direct relationship with the development of Type 2 diabetes. C) Increased prevalence of sedentary lifestyle: A sedentary lifestyle, characterized by physical inactivity and sitting for extended periods, has been strongly associated with an increased risk of developing Type 2 diabetes. Lack of physical activity decreases insulin sensitivity and increases the likelihood of overweight and obesity, which are major risk factors for developing diabetes. D) Increased incidence of Addison's disease: Addison's disease is a rare autoimmune disorder that affects the adrenal glands, not directly associated with the development of Type 2 diabetes. E) Increased use of over-the-counter NSAIDs: While chronic use of non-steroidal anti-inflammatory drugs (NSAIDs) may have some impact on glucose metabolism and insulin resistance, it is not a significant underlying factor for the increase in cases of Type 2 diabetes reported by the public health department. Other factors, such as sedentary lifestyle and obesity, play a more prominent role. In conclusion, the most likely contributing factor to the increase in the number of cases of Type 2 diabetes is the increased prevalence of sedentary lifestyle (answer C).	The answer is: C	To determine the most likely contributing factor to the increase in Type 2 diabetes cases, let's analyze each option: A) Increased intake of dietary iodine: Iodine is not known to directly affect the prevalence of Type 2 diabetes, so this is unlikely to be the contributing factor. B) Increased use of anabolic steroids: While anabolic steroids are known to have various side effects, there is no direct evidence linking their use to an increase in Type 2 diabetes cases. Hence, this option is unlikely. D) Increased incidence of Addison's disease: Addison's disease is an autoimmune condition affecting the adrenal glands and is not linked to an increased risk of Type 2 diabetes. This option can be ruled out. E) Increased use of over-the-counter NSAIDs: There is no known direct association between the use of over-the-counter NSAIDs (Non-Steroidal Anti-Inflammatory Drugs) and the prevalence of Type 2 diabetes. This option is unlikely. C) Increased prevalence of sedentary lifestyle: Sedentary lifestyle is a well-known risk factor for Type 2 diabetes. Lack of physical activity can contribute to weight gain, insulin resistance, and other metabolic changes that increase the likelihood of developing Type 2 diabetes. Given the sedentary lifestyle is a known risk factor, it is the most likely contributing factor to the increase in Type 2 diabetes cases. Based on the reasoning above, the most likely contributing factor to the increase in Type 2 diabetes cases is C) Increased prevalence of sedentary lifestyle.	C	C	C	1	1	1
A 25-year-old woman presents to the clinic with a 3-day history of fever, malaise, and a rash that started on her face and spread to her trunk and extremities. The rash is maculopapular and blanches under pressure. She also reports joint pain in her hands and wrists. She recently returned from a hiking trip in the Northeastern United States. Which of the following is the most likely pathophysiological mechanism of her condition? A) Invasion and lysis of red blood cells B) Invasion and replication in macrophages C) Direct damage to cardiac and neural cells D) Invasion and replication in endothelial cells E) Formation of immune complexes	non-calculation	Pathophysiology questions	Medium	Infectious Diseases	E	The answer is: E	The most likely pathophysiological mechanism of her condition is E) Formation of immune complexes. Based on the clinical presentation of fever, malaise, and a maculopapular rash that started on her face and spread to her trunk and extremities, along with joint pain in her hands and wrists, the most likely diagnosis is Lyme disease. Lyme disease is caused by the bacterium Borrelia burgdorferi, which is transmitted through the bite of infected black-legged ticks. The characteristic rash seen in Lyme disease, known as erythema migrans, is maculopapular and may appear as a bull's eye pattern. It typically expands over time and can spread to other parts of the body. The joint pain seen in Lyme disease, known as Lyme arthritis, is thought to be immune-mediated. The formation of immune complexes, which are composed of antibodies and antigens, can lead to inflammation and the activation of the immune system, resulting in joint pain. Invasion and lysis of red blood cells (option A) is not characteristic of Lyme disease. Invasion and replication in macrophages (option B) is not the primary mechanism of infection in Lyme disease, although macrophages may be involved in the immune response. Direct damage to cardiac and neural cells (option C) is more commonly seen in other tick-borne illnesses, such as ehrlichiosis or rocky mountain spotted fever. Invasion and replication in endothelial cells (option D) is not the primary mechanism of infection in Lyme disease, although the bacterium can affect endothelial cells in small blood vessels.	The answer is: D	Based on the patient's symptoms, it is important to consider infectious causes, particularly those that are associated with a fever, rash, and joint pain. The fact that the patient recently returned from a hiking trip in the Northeastern United States raises the possibility of exposure to tick-borne illnesses. Of the options given, the most likely pathophysiological mechanism in this case is invasion and replication in endothelial cells (answer choice D). The combination of fever, malaise, rash, and joint pain raises suspicion for tick-borne infections such as Lyme disease, which is caused by the spirochete bacteria Borrelia burgdorferi. Borrelia burgdorferi is transmitted to humans through the bite of infected black-legged ticks. The bacteria can invade and replicate in various tissues, including the endothelial cells that line blood vessels. This invasion of endothelial cells can lead to the characteristic findings seen in Lyme disease, including the spreading rash (erythema migrans) and joint pain (arthritis), which typically affects large joints such as the knees. It is important to note that the patient's symptoms started with a rash on her face that spread to her trunk and extremities. This "target-like" maculopapular rash is consistent with erythema migrans, a hallmark finding of Lyme disease. As for the other answer choices: A) Invasion and lysis of red blood cells is not characteristic of Lyme disease. B) Invasion and replication in macrophages is not a primary mechanism of Lyme disease. C) Direct damage to cardiac and neural cells is not characteristic of Lyme disease and is more commonly seen in other infectious processes. E) Formation of immune complexes is not the primary mechanism of Lyme disease. In conclusion, the most likely pathophysiological mechanism of this patient's condition is invasion and replication in endothelial cells, which is consistent with Lyme disease.	The answer is: D	Given the patient's symptoms of fever, malaise, rash, and joint pain, along with the recent history of a hiking trip in the Northeastern United States, we can consider this as a possible infectious disease. The presentation of a maculopapular rash that started on the face and spread to the trunk and extremities, along with joint pain, raises suspicion for Lyme disease. Lyme disease is caused by the spirochete bacterium Borrelia burgdorferi, which is transmitted to humans through the bite of infected black-legged ticks (Ixodes scapularis in the Northeastern United States). The bacterium initially enters the skin at the site of the tick bite and can then spread systemically. The most likely pathophysiological mechanism of Lyme disease is invasion and replication in endothelial cells (D). Borrelia burgdorferi has a tropism for endothelial cells, leading to endothelial cell activation and local inflammation, resulting in the characteristic rash seen in Lyme disease. The infection can also disseminate to other tissues, including joints, leading to joint pain. While immune complexes (E) can also play a role in the pathogenesis of Lyme disease, the most direct mechanism is the invasion and replication of the bacterium in endothelial cells. The other options, such as invasion and lysis of red blood cells (A), invasion and replication in macrophages (B), and direct damage to cardiac and neural cells (C), are not consistent with the clinical presentation of Lyme disease. Therefore, the most likely pathophysiological mechanism of the patient's condition is invasion and replication in endothelial cells (D).	E	D	D	1	0	0
A 40-year-old male patient diagnosed with schizophrenia is prescribed Risperidone, a second-generation antipsychotic, at a dose of 2 mg twice daily. The medication is available in 1 mg tablets. The patient weighs 80 kg. The recommended daily dose of Risperidone for adults is 1-6 mg. The maximum safe daily dose is 0.1 mg/kg. Based on the patient's weight, what is the maximum safe daily dose of Risperidone for this patient? A) 4 mg B) 6 mg C) 8 mg D) 10 mg E) 12 mg	calculation	Drug dosage calculations	Medium	Psychiatry	C	The answer is C.	The maximum safe daily dose of Risperidone for this patient can be calculated by multiplying his weight by the maximum safe dose per kilogram, which is 0.1 mg/kg. Maximum Safe Daily Dose = 0.1 mg/kg x 80 kg = 8 mg Therefore, the correct answer is C) 8 mg.	The answer is: C.	To calculate the maximum safe daily dose of Risperidone for this patient, we need to use the maximum safe daily dose equation: Maximum safe daily dose = Maximum safe dose/kg × patient's weight Given that the maximum safe daily dose is 0.1 mg/kg and the patient's weight is 80 kg, we can substitute these values into the equation: Maximum safe daily dose = 0.1 mg/kg × 80 kg = 8 mg Therefore, the maximum safe daily dose of Risperidone for this patient is 8 mg. The correct answer is C) 8 mg.	The answer is: C	First, we need to determine the maximum safe daily dose of Risperidone based on the patient's weight. The maximum safe daily dose of Risperidone is 0.1 mg/kg. The patient weighs 80 kg. Multiplying 0.1 mg/kg by 80 kg gives us 8 mg. Therefore, the maximum safe daily dose of Risperidone for this patient is 8 mg. The correct answer is C) 8 mg.	C	C	C	1	1	1
A 65-year-old male presents to the emergency department with sudden onset of severe chest pain. His blood pressure is 130/80 mmHg, heart rate is 88 bpm, and respiratory rate is 18 breaths per minute. An ECG shows no significant changes. His serum Troponin I level is slightly elevated. The patient has a history of smoking and hypertension. Using the TIMI risk score for unstable angina/Non-ST elevation myocardial infarction (NSTEMI), calculate the patient's score and choose the appropriate risk category. A) Score 0-1, Low risk B) Score 2-3, Intermediate risk C) Score 4-5, High risk D) Score 6-7, Very high risk	calculation	Clinical score calculations	Easy	Radiology	C	Apologies for the confusion. The answer is: B.	Based on the information provided, we can determine the patient's TIMI risk score by assigning points to various risk factors. The TIMI risk score for unstable angina/NSTEMI includes the following parameters: 1. Age ≥ 65 years old: 1 point 2. At least three risk factors for coronary artery disease (CAD): The patient's risk factors include smoking and hypertension, which count as 1 point each. Therefore, the patient receives 2 points. 3. Known coronary artery stenosis of ≥ 50%: Not mentioned in the information provided. 4. ST-segment deviation on ECG: Not present in this case. 5. At least two anginal events in the past 24 hours: Not mentioned in the information provided. 6. Use of aspirin in the past seven days: Not mentioned in the information provided. 7. Elevated serum cardiac markers: The patient has a slightly elevated serum Troponin I level, which counts as 1 point. Adding up the points received, the patient's TIMI risk score is 2. According to the risk categories, a score of 2-3 falls into the intermediate risk group. Therefore, the appropriate risk category for this patient is B) Score 2-3, Intermediate risk.	The answer is: C)	To calculate the TIMI risk score for unstable angina/NSTEMI, we need to consider certain factors: 1. Age: This patient is 65 years old, which scores 1 point. 2. Presence of at least three risk factors: The patient has a history of smoking and hypertension, which are two risk factors. This scores an additional 1 point. 3. Known coronary artery disease: There is no information provided about whether the patient has known coronary artery disease or not, so we assume he does not have it, scoring 0 points. 4. Aspirin use in the past seven days: No information is provided about recent aspirin use, so we assume the patient has not used aspirin, scoring 1 point. 5. Elevated cardiac markers: The patient's serum Troponin I level is slightly elevated, which scores 1 point. 6. ST-segment deviation on ECG: The ECG shows no significant changes, so the patient does not score any points for this. Adding up the points, the patient's TIMI score is 4 (1+1+0+1+1+0). According to the TIMI risk score categories: - Score 0-1: Low risk - Score 2-3: Intermediate risk - Score 4-5: High risk - Score 6-7: Very high risk Based on the calculated score of 4, the appropriate risk category for this patient is C) Score 4-5, High risk.	The answer is: C.	To calculate the TIMI risk score for unstable angina/NSTEMI, we will consider the following factors: 1. Age: The patient is 65 years old, which gives 1 point. 2. Risk factors (smoking, hypertension): The patient has two risk factors, which gives 1 point. 3. Known coronary artery disease (CAD): There is no mention of this in the given information, so the patient doesn't get any points. 4. Aspirin use in the past 7 days: No information is provided, so the patient doesn't get any points. 5. Severe angina: The patient has sudden onset of severe chest pain, which gives 1 point. 6. Elevated cardiac markers (Troponin I): The patient has a slightly elevated Troponin I level, which gives 1 point. Adding up the points, the patient's TIMI risk score is 4 (1+1+0+0+1+1). Therefore, the appropriate risk category for this patient is C) Score 4-5, High risk.	B	C	C	0	1	1
A 45-year-old woman presents to the emergency department with sudden onset of severe chest pain radiating to the back. The pain began while she was lifting a heavy object. Her blood pressure is 180/110 mm Hg, and heart rate is 110/min. An ECG shows no abnormalities. A chest x-ray is performed. Which of the following is the most likely diagnosis? A) Acute myocardial infarction B) Gastroesophageal reflux disease C) Pulmonary embolism D) Aortic dissection E) Pneumothorax	non-calculation	Diagnosis based on symptoms	Easy	Radiology	D	The answer is: D	Based on the patient's symptoms of sudden onset of severe chest pain radiating to the back, blood pressure of 180/110 mm Hg, and the fact that the pain began while lifting a heavy object, the most likely diagnosis is D) Aortic dissection. Aortic dissection is a medical emergency that requires immediate intervention.	The answer is: D	Based on the given information, the most likely diagnosis in this case is D) Aortic dissection. The patient's symptoms of sudden onset severe chest pain radiating to the back are characteristic of aortic dissection. Aortic dissection occurs when a tear develops in the inner layer of the aorta, allowing blood to flow between the layers and cause separation. This can lead to severe chest pain that may radiate to the back. The fact that the pain began while lifting a heavy object suggests that an increase in blood pressure and stress on the aorta may have triggered the tear. The high blood pressure reading of 180/110 mm Hg is also concerning for aortic dissection. Hypertension is a risk factor for developing aortic dissection, and the elevated blood pressure may be a consequence of the dissection causing disruption and obstruction of blood flow. An electrocardiogram (ECG) that shows no abnormalities also helps to rule out other causes of chest pain, such as acute myocardial infarction. While the other options are possible causes of chest pain, they are less likely given the specific presentation of sudden severe pain and the patient's symptoms and examination findings. Therefore, the most likely diagnosis in this case is D) Aortic dissection.	The answer is: D	Based on the information provided, the most likely diagnosis for this patient is D) Aortic dissection. The sudden onset of severe chest pain that radiates to the back, occurring while lifting a heavy object raises concern for aortic dissection. The elevated blood pressure, normal ECG, and absence of lung findings on the chest x-ray further supports this diagnosis. Acute myocardial infarction (A) is less likely in this case as the ECG shows no abnormalities, and gastroesophageal reflux disease (B) would not typically present with severe chest pain radiating to the back. Pulmonary embolism (C) may cause chest pain, but it is less likely to cause severe pain radiating to the back. Pneumothorax (E) typically presents with sudden-onset pleuritic chest pain and would not cause severe pain radiating to the back, nor would it be associated with elevated blood pressure. Therefore, the most likely diagnosis in this case is aortic dissection.	D	D	D	1	1	1
A 68-year-old man presents to the emergency department with severe chest pain radiating to his left arm. His medical history includes hypertension, hyperlipidemia, and type 2 diabetes. He is a smoker with a 30 pack-year history. His BMI is 29 and he has no family history of ischemic heart disease. Calculate his 10-year risk of developing cardiovascular disease using the ACC/AHA Pooled Cohort Equations and choose the corresponding risk category: A) <5% (Low risk) B) 5% to 7.4% (Borderline risk) C) 7.5% to 19.9% (Intermediate risk) D) â‰¥20% (High risk) E) Unable to calculate	calculation	Clinical score calculations	Hard	Cardiology	D	I apologize for any confusion, but without the necessary information, it is not possible to provide an accurate answer in the form of a letter. The letter would correspond to the risk category (such as low, medium, or high), which requires the specific values mentioned above to determine.	To calculate the 10-year risk of developing cardiovascular disease using the ACC/AHA Pooled Cohort Equations, we need additional information such as the patient's total cholesterol level, HDL cholesterol level, and systolic blood pressure. Without these values, it is not possible to calculate the 10-year risk and determine the corresponding risk category.	The answer is E.	To calculate the 10-year risk of developing cardiovascular disease using the ACC/AHA Pooled Cohort Equations, we need to consider several factors: age, gender, race, total cholesterol, HDL cholesterol, systolic blood pressure, blood pressure-lowering medication use, diabetes status, and smoking status. From the given information, we know the patient's age (68 years) and gender (male). However, the race is not mentioned, so we'll assume the patient's race as non-black. Let's go through the steps to calculate the 10-year risk: Step 1: Calculate the patient's age in years (68 years). Step 2: Determine the patient's gender (male). Step 3: Determine the patient's race (non-black, assumed). Step 4: Obtain the patient's total cholesterol and HDL cholesterol levels. Unfortunately, this information is not provided, so we cannot proceed further with the calculation. Since total cholesterol and HDL cholesterol levels are crucial for calculating the risk, we cannot determine the patient's 10-year risk of developing cardiovascular disease. Therefore, the answer is E) Unable to calculate.	The answer is: E	To calculate the 10-year risk of developing cardiovascular disease using the ACC/AHA Pooled Cohort Equations, we need to consider the following factors: 1. Age: The patient is 68 years old. 2. Sex: Male. 3. Race: Not mentioned. 4. Total cholesterol: Not mentioned. 5. HDL cholesterol: Not mentioned. 6. Systolic blood pressure: Not mentioned. 7. Blood pressure medication use: Not mentioned. 8. Diabetes status: The patient has type 2 diabetes. 9. Smoker status: The patient is a smoker. 10. History of taking cholesterol-lowering medication: Not mentioned. Based on the information provided, we can calculate an approximate risk category for this patient. However, it is important to note that a complete assessment of cardiovascular risk requires measuring total cholesterol, HDL cholesterol, systolic blood pressure, and knowing the patient's race. It is also important to consider the patient's lifestyle modifications, medication adherence, and other relevant medical history. Given the patient's age, smoking history, and diabetes, it is likely that his calculated 10-year risk of developing cardiovascular disease will be in the intermediate or high-risk categories. However, without the necessary information for an accurate calculation, we are unable to determine his exact risk category. Therefore, the answer is E) Unable to calculate. It is crucial for the patient to consult with a healthcare professional to assess his cardiovascular risk based on a complete evaluation and appropriate tests.	T	E	E	0	0	0
A 45-year-old male with a history of type 2 diabetes mellitus and hypertension presents with fatigue, anorexia, and nausea. His blood pressure is 150/90 mmHg, and laboratory tests show a serum creatinine of 3.0 mg/dL (increased from a baseline of 1.0 mg/dL six months ago). A diagnosis of chronic kidney disease is made. Which of the following would be the most appropriate initial treatment for this patient's condition? A. Angiotensin-converting enzyme (ACE) inhibitors B. Calcium channel blockers C. Beta-blockers D. Diuretics E. Alpha-blockers	non-calculation	Treatment selection	Easy	Nephrology	A	The answer is: A	A. Angiotensin-converting enzyme (ACE) inhibitors The most appropriate initial treatment for this patient's chronic kidney disease with hypertension would be an ACE inhibitor. ACE inhibitors have proven benefit in managing hypertension in patients with chronic kidney disease, as they can help decrease proteinuria, delay disease progression, and reduce the risk of cardiovascular events. ACE inhibitors also have a protective effect on the kidneys by dilating the efferent arterioles and decreasing intraglomerular pressure. Additionally, they can help control the blood pressure, which is elevated in this patient.	The answer is: A	In this case, the patient presents with symptoms of fatigue, anorexia, nausea, and an elevated blood pressure. The laboratory test also shows an increased serum creatinine level, suggesting impaired kidney function. Therefore, the most appropriate initial treatment for this patient's condition would be to target the underlying cause of the kidney disease and the hypertension. The most common cause of chronic kidney disease (CKD) is hypertension, and managing blood pressure is crucial in slowing the progression of CKD. In patients with CKD and hypertension, treatment with medications that inhibit the renin-angiotensin-aldosterone system (RAAS) has shown to be beneficial. Among the options provided, ACE inhibitors (choice A) are the most appropriate first-line treatment for this patient. ACE inhibitors act by blocking the conversion of angiotensin I to angiotensin II, thereby reducing vasoconstriction and decreasing the release of aldosterone. This leads to vasodilation, decreased fluid retention, and a reduction in blood pressure. Moreover, ACE inhibitors have been shown to have renoprotective effects by reducing proteinuria and slowing the progression of CKD. Calcium channel blockers (choice B) and beta-blockers (choice C) are also commonly used in the treatment of hypertension. However, they have not shown the same renoprotective effects as ACE inhibitors and are not the most appropriate initial choice for this patient. Diuretics (choice D) are used to manage fluid overload and are often used as adjuncts in the treatment of hypertension. While they may be part of the patient's treatment plan, ACE inhibitors should be initiated first to target the underlying cause and slow the progression of CKD. Alpha-blockers (choice E) are not typically used as first-line agents for the treatment of hypertension. They may be used in specific cases, such as in patients with benign prostatic hyperplasia or urinary retention but are not the most appropriate initial choice for this patient. Therefore, the most appropriate initial treatment for this patient's condition would be A. Angiotensin-converting enzyme (ACE) inhibitors.	The answer is: A	Based on the patient's history of type 2 diabetes mellitus and hypertension, and the presenting symptoms of fatigue, anorexia, and nausea, along with an elevated blood pressure and serum creatinine, the most appropriate initial treatment for this patient's condition would be Angiotensin-converting enzyme (ACE) inhibitors. ACE inhibitors are the recommended first-line treatment for patients with chronic kidney disease and hypertension, especially in patients with diabetes. These medications not only lower blood pressure, but they also help to preserve kidney function and slow the progression of chronic kidney disease. Therefore, the correct answer is A. Angiotensin-converting enzyme (ACE) inhibitors.	A	A	A	1	1	1
A new diagnostic test for rheumatoid arthritis has been developed. In a study of 1000 patients, 200 had rheumatoid arthritis and tested positive. 10 patients had rheumatoid arthritis but tested negative. 700 patients did not have rheumatoid arthritis and tested negative, while 90 patients did not have rheumatoid arthritis but tested positive. What is the sensitivity of this new diagnostic test? A) 70% B) 80% C) 90% D) 95% E) 99%	calculation	Diagnostic test calculations	Medium	Rheumatology	C	The answer is: D	To determine the sensitivity of a diagnostic test, we need to calculate the proportion of true positive results among those who actually have the condition. In this case, out of 200 patients with rheumatoid arthritis, 190 tested positive (200 - 10). Therefore, the sensitivity of the test is 190/200 = 0.95 or 95%. So the correct answer is D) 95%.	I apologize for the confusion. The correct answer is D) 95%.	To determine the sensitivity of a diagnostic test, we need to calculate the proportion of true positive results in patients who have the condition. Sensitivity = True Positive / (True Positive + False Negative) From the given information, we know that: - Out of the 200 patients with rheumatoid arthritis, 10 tested negative (False Negative). - Out of the 200 patients with rheumatoid arthritis, 190 tested positive (True Positive). Therefore, the sensitivity can be calculated as follows: Sensitivity = 190 / (190 + 10) = 190 / 200 Simplifying the equation: Sensitivity = 0.95 or 95% Therefore, the correct answer is D) 95%.	The answer is: D) 95%	To find the sensitivity of a diagnostic test, we need to determine the proportion of true positives (patients with rheumatoid arthritis who test positive) correctly identified by the test. In this case, we know that there were 200 patients with rheumatoid arthritis who tested positive. However, the problem also states that 10 patients with rheumatoid arthritis tested negative. These 10 patients are false negatives, so we need to subtract them from the total number of true positives to get the correct number of true positives. Therefore, the number of true positives is 200 - 10 = 190. Now, we can calculate the sensitivity of the test using the formula: Sensitivity = (true positives / true positives + false negatives) * 100 Sensitivity = (190 / 200 + 10) * 100 = 95% Based on the calculations, the sensitivity of this new diagnostic test is 95%. Therefore, the correct answer is D) 95%.	D	D	D	0	0	0
A 35-year-old woman presents with complaints of joint pain and stiffness in the morning that lasts about an hour. She has noticed symmetrical involvement of her hands and wrists. She also reports fatigue and unintentional weight loss over the past month. On physical examination, there is synovial swelling and tenderness of the metacarpophalangeal and proximal interphalangeal joints. Which of the following pathophysiological processes is most likely responsible for her symptoms? A) Deposition of monosodium urate crystals B) Formation of rheumatoid factor immune complexes C) Accumulation of amyloid in the joints D) Overgrowth of synovial tissue due to osteoarthritis E) Activation of the complement pathway	non-calculation	Pathophysiology questions	Easy	Rheumatology	B	Certainly! The answer to the question 'What is the key event in the pathogenesis of rheumatoid arthritis?' is: The answer is: B	B) Formation of rheumatoid factor immune complexes	The answer is: B	Based on the given symptoms and physical examination findings, the most likely pathophysiological process responsible for the patient's symptoms is option B) Formation of rheumatoid factor immune complexes. The patient's complaints of joint pain and stiffness in the morning that lasts about an hour, with symmetrical involvement of her hands and wrists, are characteristic of rheumatoid arthritis (RA). Additionally, the presence of synovial swelling and tenderness in the metacarpophalangeal and proximal interphalangeal joints further supports this diagnosis. Rheumatoid arthritis is an autoimmune disease characterized by chronic inflammation of the synovial joints. The immune system mistakenly attacks healthy tissues, particularly the synovium, leading to joint inflammation, pain, and eventually joint damage. Rheumatoid factor (RF) is an autoantibody commonly found in the blood of RA patients. It is an antibody against the Fc portion of immunoglobulin G (IgG). In RA, B cells produce RF, which forms immune complexes with IgG. These immune complexes get deposited in the synovial membrane, leading to inflammation and joint damage. Options A, C, D, and E are not the most likely processes responsible for the patient's symptoms: A) Deposition of monosodium urate crystals is seen in gout, which typically presents with acute episodes of joint pain, commonly in the big toe. C) Accumulation of amyloid in the joints is seen in conditions such as primary systemic amyloidosis. However, the symptoms reported by the patient do not match the clinical presentation of amyloidosis. D) Overgrowth of synovial tissue due to osteoarthritis is not consistent with the symmetrical involvement of joints and the patient's other symptoms such as fatigue and unintentional weight loss. E) Activation of the complement pathway may occur in several inflammatory conditions, but it is not characteristic of rheumatoid arthritis.	Certainly! The answer is: B	Based on the patient's symptoms of joint pain and stiffness in the morning, along with fatigue and unintentional weight loss, and the presence of synovial swelling and tenderness in the hands and wrists, the most likely etiology of her symptoms is rheumatoid arthritis (RA), which is characterized by symmetrical involvement of the joints and systemic symptoms. Therefore, the correct answer is B) Formation of rheumatoid factor immune complexes. In RA, the immune system mistakenly attacks the synovial lining of the joints, leading to inflammation and the formation of immune complexes, including rheumatoid factor. These immune complexes can cause damage to the joints, resulting in pain, swelling, and stiffness.	B	B	B	1	1	1
A 68-year-old man with a history of hypertension and type 2 diabetes presents to the emergency department with severe chest pain. He rates his pain as 8 out of 10, describes it as crushing in nature, and says it radiates to his left arm. His vital signs are: blood pressure 160/90 mmHg, pulse 100 beats per minute, respiratory rate 20 breaths per minute, temperature 98.6Â°F (37Â°C), and oxygen saturation 95% on room air. His ECG shows ST-segment elevation in leads II, III, and aVF. Using the Thrombolysis in Myocardial Infarction (TIMI) score, calculate his risk score. The parameters for the TIMI score are as follows: 1. Age 65 or older 2. At least 3 risk factors for coronary artery disease (CAD) 3. Known CAD (stenosis >50%) 4. Aspirin use in the past 7 days 5. Severe angina (2 episodes in past 24 hours) 6. Elevated cardiac biomarkers 7. ST-segment deviation on ECG at presentation A) 2 B) 3 C) 4 D) 5 E) 6	calculation	Clinical score calculations	Easy	Emergency Medicine	D	The answer is: A	Based on the provided information, the patient would have a TIMI score of 2. The TIMI score is calculated by assigning 1 point for each of the following parameters: 1. Age 65 or older (1 point) 2. At least 3 risk factors for coronary artery disease (CAD) (0 points in this case) 3. Known CAD (stenosis >50%) (0 points in this case) 4. Aspirin use in the past 7 days (0 points in this case) 5. Severe angina (2 episodes in past 24 hours) (1 point) 6. Elevated cardiac biomarkers (0 points in this case) 7. ST-segment deviation on ECG at presentation (0 points) Adding up the points, the patient has a TIMI score of 2. Therefore, the correct answer is A) 2.	The answer is: B	The Thrombolysis in Myocardial Infarction (TIMI) score is used to assess the risk of adverse outcomes in patients with acute coronary syndromes. Let's go through the parameters and calculate the patient's TIMI risk score: 1. Age 65 or older: The patient is 68 years old, so he meets this criterion. Score: 1. 2. At least 3 risk factors for coronary artery disease (CAD): The history of hypertension and type 2 diabetes are two risk factors. We would need to know if there are any additional risk factors present. In this case, we don't have that information. Score: Unknown. 3. Known CAD (stenosis >50%): The patient's history does not mention known CAD. Score: 0. 4. Aspirin use in the past 7 days: This information is not provided, so we cannot score it. Score: Unknown. 5. Severe angina (2 episodes in the past 24 hours): The patient describes his chest pain as severe and crushing, and he rates it as 8 out of 10. This meets the criterion for severe angina. Score: 1. 6. Elevated cardiac biomarkers: The information about cardiac biomarkers is not mentioned in the case. We cannot score it. Score: Unknown. 7. ST-segment deviation on ECG at presentation: The patient's ECG shows ST-segment elevation in leads II, III, and aVF. This meets the criterion for ST-segment deviation on ECG. Score: 1. Based on the provided information, the patient's TIMI risk score can be calculated as followed: Age 65 or older (1) + Severe angina (1) + ST-segment deviation on ECG (1) = 3 Therefore, the patient's TIMI risk score is 3. The correct answer is B) 3.	The answer is: A	To calculate the TIMI score for this patient, we need to determine if he meets any of the criteria listed. Let's go through each parameter one by one: 1. Age 65 or older: Yes, the patient is 68 years old. 2. At least 3 risk factors for CAD: There is no information provided about the patient's risk factors, so we cannot determine if this criterion is met. 3. Known CAD: There is no information provided about the patient's history of CAD, so we cannot determine if this criterion is met. 4. Aspirin use in the past 7 days: There is no information provided about the patient's aspirin use, so we cannot determine if this criterion is met. 5. Severe angina: Yes, the patient reports severe chest pain, which can be considered severe angina. 6. Elevated cardiac biomarkers: There is no information provided about the patient's cardiac biomarkers, so we cannot determine if this criterion is met. 7. ST-segment deviation on ECG at presentation: Yes, the patient's ECG shows ST-segment elevation in leads II, III, and aVF. Based on the information provided, the patient meets two criteria: severe angina and ST-segment deviation on ECG. Therefore, the TIMI score for this patient is 2 (choice A).	A	B	A	0	0	0
A 65-year-old male with a history of smoking presents to your clinic for a routine check-up. His recent chest CT shows a solitary pulmonary nodule measuring 2cm in diameter. The patient is asymptomatic. His medical history includes hypertension and hyperlipidemia. You decide to calculate the patient's Lung Cancer Risk Score to guide further management. The Lung Cancer Risk Score is calculated as follows: Age (years) x 0.04 + Smoking History (pack-years) x 0.03 + Diameter of Nodule (cm) x 0.4 + Symptoms (Yes=1, No=0). The patient is 65 years old, has a 30 pack-year smoking history, and is asymptomatic. Calculate the patient's Lung Cancer Risk Score. A. 5.2 B. 7.5 C. 8.7 D. 10.4 E. 12.6	calculation	Clinical score calculations	Hard	Oncology	C	The answer is: A.	To calculate the patient's Lung Cancer Risk Score, we need to use the following equation: Age (years) x 0.04 + Smoking History (pack-years) x 0.03 + Diameter of Nodule (cm) x 0.4 + Symptoms (Yes=1, No=0) Given the patient's information: Age = 65 years Smoking History = 30 pack-years Diameter of Nodule = 2 cm Symptoms = No (Asymptomatic) Let's calculate the Lung Cancer Risk Score: Age (65 years) x 0.04 + Smoking History (30 pack-years) x 0.03 + Diameter of Nodule (2 cm) x 0.4 + Symptoms (0) 65 x 0.04 + 30 x 0.03 + 2 x 0.4 + 0 = 2.6 + 0.9 + 0.8 + 0 = 4.3 + 0.8 = 5.1 Therefore, the patient's Lung Cancer Risk Score is 5.1. The closest answer choice is A. 5.2, so the correct answer is A. 5.2.	The answer is not provided in the previous response.	To calculate the patient's Lung Cancer Risk Score, we need to use the following formula: Age (years) x 0.04 + Smoking History (pack-years) x 0.03 + Diameter of Nodule (cm) x 0.4 + Symptoms (Yes=1, No=0). Given: Age: 65 years Smoking history: 30 pack-years Diameter of nodule: 2 cm Symptoms: No Let's plug in the values into the formula: 65 x 0.04 + 30 x 0.03 + 2 x 0.4 + 0 Now let's calculate each term: 65 x 0.04 = 2.6 30 x 0.03 = 0.9 2 x 0.4 = 0.8 0 Now let's add up the values: 2.6 + 0.9 + 0.8 + 0 = 4.3 Therefore, the patient's Lung Cancer Risk Score is 4.3. None of the given answer choices match our calculated score of 4.3. The correct answer may not be listed here, or there may be an error in the question or calculation.	The answer is: C.	To calculate the patient's Lung Cancer Risk Score, we need to plug in the given values into the formula: Age (years) x 0.04 + Smoking History (pack-years) x 0.03 + Diameter of Nodule (cm) x 0.4 + Symptoms (Yes=1, No=0) Given: Age = 65 years Smoking History = 30 pack-years Diameter of Nodule = 2cm Symptoms = No (as the patient is asymptomatic) Plugging in the values: 65 x 0.04 + 30 x 0.03 + 2 x 0.4 + 0 Calculating: 2.6 + 0.9 + 0.8 + 0 Final calculation: 4.3 Therefore, the patient's Lung Cancer Risk Score is 4.3. None of the provided answer choices matches the calculated value of 4.3.	A	N	C	0	0	1
A 65-year-old male presents to the emergency department with acute onset of chest pain radiating to his left arm. His ECG shows ST-segment elevations in leads II, III, and aVF. His medical history includes hypertension, hyperlipidemia, and type 2 diabetes mellitus. He is allergic to aspirin. Which of the following is the most appropriate initial treatment for this patient? A. Intravenous nitroglycerin B. Oral clopidogrel C. Intravenous heparin D. Intravenous alteplase E. Subcutaneous enoxaparin	non-calculation	Treatment selection	Hard	Emergency Medicine	D	The answer is: A	The most appropriate initial treatment for this patient is A. Intravenous nitroglycerin. Given the patient's symptoms of acute chest pain radiating to his left arm, along with the ECG findings showing ST-segment elevations in leads II, III, and aVF, it is likely that he is experiencing an acute ST-elevation myocardial infarction (STEMI). In the setting of an acute STEMI, intravenous nitroglycerin is the most appropriate initial treatment. Nitroglycerin is a vasodilator that helps reduce myocardial oxygen demand and can relieve chest pain in this setting. Oral clopidogrel (choice B) and subcutaneous enoxaparin (choice E) are also important components of management in patients with acute STEMI, but they would typically be given in addition to intravenous nitroglycerin. Clopidogrel is an antiplatelet agent that inhibits platelet aggregation and is often given in combination with aspirin. Enoxaparin is a low molecular weight heparin that helps prevent blood clotting and is typically used in conjunction with other anticoagulant therapies. Intravenous heparin (choice C) and intravenous alteplase (choice D) are not the most appropriate initial treatments for this patient. Intravenous heparin may be used as part of anticoagulant therapy in patients with acute STEMI, but it would be given after nitroglycerin and other initial therapies. Intravenous alteplase, a thrombolytic agent, may be considered in patients with acute STEMI who present within a certain time frame and are not candidates for percutaneous coronary intervention, but it is not the most appropriate initial treatment in this case. Given the patient's allergy to aspirin, clopidogrel (choice B) would be the preferred oral antiplatelet agent in this case, but it is not the most appropriate initial treatment. Intravenous nitroglycerin (choice A) is the most appropriate initial treatment, and other therapies, including oral clopidogrel, can be added as part of the treatment plan.	The answer is: C	The presentation of acute chest pain with ST-segment elevations on ECG suggests a possible myocardial infarction (heart attack). Given his risk factors, it is important to act quickly to initiate appropriate treatment. First, we need to consider the patient's allergy to aspirin. Aspirin is a standard treatment for acute coronary syndrome, including myocardial infarction, as it helps to prevent clot formation in the blood vessels. However, since the patient is allergic, we need to consider an alternative. Option A: Intravenous nitroglycerin is a vasodilator and can help relieve chest pain by relaxing the blood vessels. While it can be a part of treatment for myocardial infarction, it does not address the primary issue of preventing clot formation and restoring blood flow. Option B: Oral clopidogrel is an antiplatelet medication that helps to prevent clot formation. However, it would not be appropriate as an initial treatment as it takes time to start working, and in acute situations, faster-acting medications are needed. Option C: Intravenous heparin is an anticoagulant medication that helps to prevent clot formation. It is a reasonable initial treatment option for this patient, as it acts quickly and can help prevent further clotting and worsening of his condition. Option D: Intravenous alteplase is a thrombolytic medication (also known as a "clot-busting" drug) and is used to dissolve blood clots. However, it is not the most appropriate initial treatment in this case. Thrombolytics are generally used when primary percutaneous coronary intervention (PCI) is not readily available, and the patient meets specific criteria. Additionally, alteplase carries an increased risk of bleeding complications, and the patient's allergy to aspirin would need to be addressed. Option E: Subcutaneous enoxaparin is another anticoagulant medication. Like heparin, it helps to prevent clot formation. However, intravenous heparin is the preferred initial option, as it acts more quickly and can be more easily adjusted or reversed, if needed. Based on the information provided, the most appropriate initial treatment for this patient would be: C. Intravenous heparin, considering his allergy to aspirin.	The answer is: A	Based on the patient's presentation and medical history, it is highly suspicious for an acute myocardial infarction (MI). ST-segment elevations in leads II, III, and aVF are indicative of an inferior wall MI. The most appropriate initial treatment for this patient would be option A: Intravenous nitroglycerin. Nitroglycerin is a vasodilator that helps to relieve chest pain in patients with acute coronary syndromes, including acute MI. It works by dilating the coronary arteries and improving blood flow to the ischemic myocardium. As this patient is experiencing chest pain and ST-segment elevations on ECG, prompt administration of nitroglycerin is crucial for symptom relief and to help minimize myocardial damage. Options B, C, D, and E are not the most appropriate initial treatments in this scenario: - Oral clopidogrel (option B) is an antiplatelet agent that should be given along with aspirin to prevent further clotting and platelet aggregation. Since the patient is allergic to aspirin, it would not be appropriate to give clopidogrel as a monotherapy. - Intravenous heparin (option C) is an anticoagulant often used in the management of acute MI, but it is not the initial treatment. Nitroglycerin should be given first for symptom relief, and heparin can be considered after. - Intravenous alteplase (option D) is a thrombolytic agent used in the treatment of acute ischemic stroke and acute MI. However, in this case, the patient's presentation and ECG findings indicate an ongoing MI, not an ischemic stroke. Additionally, thrombolytic therapy is contraindicated in patients with ST-segment elevations in leads II, III, and aVF, as it increases the risk of hemorrhagic conversion. - Subcutaneous enoxaparin (option E) is a low molecular weight heparin used for anticoagulation in various settings. While it may be considered in the management of acute coronary syndromes, including acute MI, it is not the initial treatment. Nitroglycerin is the first-line therapy for symptom relief.	A	C	A	0	0	0
A 45-year-old man with a history of chronic migraines is prescribed a new medication, Topiramate, to help manage his symptoms. His neurologist instructs him to start with a dose of 25 mg/day and gradually increase it every week by 25 mg until reaching a maximum dose of 100 mg/day. If the patient starts the medication on January 1st, on what date will he reach the maximum dosage? A) January 8th B) January 15th C) January 22nd D) January 29th E) February 5th	calculation	Drug dosage calculations	Medium	Neurology	C	The answer is: C	To calculate the date when the patient will reach the maximum dosage of 100 mg/day, we need to determine the number of weeks it will take to reach this dosage. The patient starts with a dose of 25 mg/day and increases it by 25 mg every week. The difference between the starting dose and the maximum dose is 100 mg - 25 mg = 75 mg. Since the dosage is increased by 25 mg every week, it will take 75 mg / 25 mg/week = 3 weeks to reach the maximum dosage. Therefore, the patient will reach the maximum dosage on January 1st + 3 weeks = January 22nd. C) January 22nd is the correct answer.	The answer is: D.	To determine on what date the patient will reach the maximum dosage of 100 mg/day, we need to calculate how many weeks it will take to reach that dose. The patient starts at a dose of 25 mg/day and increases it by 25 mg every week. So, the weekly dosage increments would be as follows: Week 1: 25 mg/day Week 2: 50 mg/day Week 3: 75 mg/day Week 4: 100 mg/day Since the patient is increasing the dosage by 25 mg every week, we can see that it will take 4 weeks to reach the maximum dosage of 100 mg/day. Therefore, the patient will reach the maximum dosage on January 29th, which is option D.	The answer is: D	To determine the date when the patient will reach the maximum dosage of 100 mg/day, we need to calculate how many weeks it will take to reach this dose. Starting from 25 mg/day, the patient will increase the dose by 25 mg every week. So, the patient will reach 50 mg/day on the second week, 75 mg/day on the third week, and 100 mg/day on the fourth week. Therefore, it will take 4 weeks for the patient to reach the maximum dosage of 100 mg/day. If the patient starts the medication on January 1st, then the date when he will reach the maximum dosage will be January 29th (four weeks after starting on January 1st). Therefore, the correct answer is D) January 29th.	C	D	D	1	0	0
A 70-year-old male with Parkinson's disease is prescribed Levodopa/Carbidopa therapy. The initial dose is 100mg/10mg three times daily. After a week, the neurologist decides to increase the Levodopa dose by 50% while maintaining the same Carbidopa dose. What will be the new total daily dose of Levodopa and Carbidopa? A) 450mg/30mg B) 150mg/10mg C) 450mg/10mg D) 300mg/30mg E) 300mg/10mg	calculation	Drug dosage calculations	Hard	Neurology	C	The answer is: A	The initial total daily dose of Levodopa/Carbidopa is 300mg/30mg (100mg/10mg three times daily). Increasing the Levodopa dose by 50% means adding 50% of 300mg to the initial dose. 50% of 300mg = 0.5 x 300mg = 150mg The new total daily dose of Levodopa would be 300mg + 150mg = 450mg. The Carbidopa dose remains the same at 30mg. Therefore, the new total daily dose of Levodopa and Carbidopa is 450mg/30mg. The correct answer is A) 450mg/30mg.	The answer is: A) 450mg/30mg.	The initial Levodopa dose is 100mg three times daily, so the total daily dose is 100mg * 3 = 300mg. If the neurologist decides to increase the Levodopa dose by 50%, we need to calculate 50% of 300mg and add it to the current Levodopa dose. 50% of 300mg = 0.50 * 300mg = 150mg Adding 150mg to the current Levodopa dose of 300mg gives us the new Levodopa dose: 300mg + 150mg = 450mg The Carbidopa dose remains the same at 10mg three times daily, so the total daily dose remains 10mg * 3 = 30mg. The new total daily dose of Levodopa and Carbidopa is therefore 450mg/30mg. The correct answer is A) 450mg/30mg.	The answer is: A	To find the new total daily dose of Levodopa and Carbidopa, we need to calculate the increase in the Levodopa dose and add it to the original dose. The original Levodopa dose is 100mg three times daily, so the total daily dose of Levodopa is 100mg x 3 = 300mg. The neurologist decides to increase the Levodopa dose by 50%. To find the increase, we calculate: (50/100) x 300mg = 150mg We add this increase to the original dose to find the new total daily dose of Levodopa: 300mg + 150mg = 450mg The Carbidopa dose remains the same at 10mg three times daily, so the total daily dose of Carbidopa is 10mg x 3 = 30mg. Therefore, the new total daily dose of Levodopa and Carbidopa is 450mg/30mg. The correct answer is A) 450mg/30mg.	A	A	A	0	0	0
A 45-year-old female with a history of heavy menstrual bleeding is suspected of having von Willebrand's disease. Her lab results are as follows: Bleeding time: 15 minutes (normal: 2-9 minutes), PT: 13 seconds (normal: 11-13.5 seconds), aPTT: 40 seconds (normal: 30-40 seconds), Platelet count: 200,000/mm3 (normal: 150,000 - 450,000/mm3). The physician decides to calculate the patient's von Willebrand factor (vWF) activity using the Ristocetin Cofactor Activity assay. If the patient's Ristocetin Cofactor Activity is 45% (normal: 50-150%), what is the likelihood that she has von Willebrand's disease? A. Less than 50% B. 50-75% C. 75-90% D. More than 90%	calculation	Clinical score calculations	Easy	Hematology	D	Apologies for the confusion. The answer is: D	Based on the provided information, the patient's Ristocetin Cofactor Activity is 45%, which is below the normal range of 50-150%. In von Willebrand's disease, there is a deficiency or dysfunction of the von Willebrand factor, which helps platelets adhere to the blood vessel walls. A reduced Ristocetin Cofactor Activity is consistent with von Willebrand's disease. Therefore, the likelihood that the patient has von Willebrand's disease is more than 90% (Option D).	The answer is: D	Based on the lab results provided, several factors are suggestive of von Willebrand's disease. Firstly, the bleeding time of 15 minutes is significantly elevated compared to the normal range of 2-9 minutes. This indicates impaired platelet function and is a characteristic feature of von Willebrand's disease. Secondly, the PT (prothrombin time) falls within the normal range, suggesting normal clotting factors II, V, VII, and X. The aPTT (activated partial thromboplastin time) is slightly elevated at 40 seconds (normal range: 30-40 seconds), indicating prolonged clotting time possibly due to a factor deficiency. Thirdly, the platelet count of 200,000/mm3 is within the normal range and does not suggest any abnormalities. Lastly, the Ristocetin Cofactor Activity assay measures the ability of von Willebrand factor (vWF) to bind to platelets in the presence of the antibiotic ristocetin. A value of 45% is below the normal range of 50-150%, indicating reduced functionality of vWF. This further supports the suspicion of von Willebrand's disease. Based on these findings, there is a high likelihood that the patient has von Willebrand's disease. Therefore, the answer is D. More than 90%.	The answer is: D	Based on the given information, the patient's Ristocetin Cofactor Activity is 45%, which is below the normal range of 50-150%. This indicates a deficiency or dysfunction of von Willebrand factor (vWF), which is consistent with von Willebrand's disease. Therefore, the likelihood that the patient has von Willebrand's disease is: D. More than 90% It is important to note that further diagnostic testing and evaluation by a healthcare professional is needed for a definitive diagnosis.	D	D	D	1	1	1
A 2-year-old boy is brought to the pediatrician by his parents because of persistent cough, low-grade fever, and decreased appetite for the past week. His parents also report that he has been losing weight and has had two bouts of pneumonia in the past six months. On examination, the boy appears malnourished and has clubbing of his fingers. A sweat chloride test confirms a diagnosis of cystic fibrosis. Which of the following is the most appropriate initial treatment for this patient? A) High-dose ibuprofen B) Pancreatic enzyme replacement C) Azithromycin D) Oral corticosteroids E) Lung transplantation	non-calculation	Treatment selection	Easy	Pediatrics	B	The answer is: B	The most appropriate initial treatment for a 2-year-old boy with cystic fibrosis would be B) Pancreatic enzyme replacement. Cystic fibrosis is an inherited disorder that affects the exocrine glands, including those that produce mucus and digestive enzymes. The defective gene in cystic fibrosis causes the body to produce thick and sticky mucus, which can obstruct the airways and lead to frequent respiratory infections and chronic lung disease. It can also affect the pancreas, leading to malabsorption of nutrients and malnutrition. Pancreatic enzyme replacement therapy is essential in managing cystic fibrosis because it helps improve digestion and absorption of fats and proteins. This treatment is necessary to address the malnutrition and weight loss commonly seen in individuals with cystic fibrosis. Without proper enzyme replacement therapy, the child would continue to have malabsorption, leading to inadequate growth and development. The other options listed are not appropriate as initial treatment for cystic fibrosis: A) High-dose ibuprofen: While ibuprofen is sometimes used as a maintenance treatment to help reduce lung inflammation in cystic fibrosis, it is not the most appropriate initial treatment in this case. C) Azithromycin: Azithromycin has been shown to have some benefit in reducing lung infection in cystic fibrosis patients, but it is not the most appropriate initial treatment in this case. D) Oral corticosteroids: Oral corticosteroids are not the mainstay of treatment for cystic fibrosis and are not the most appropriate initial treatment in this case. E) Lung transplantation: Lung transplantation may be considered in severe cases of cystic fibrosis with end-stage lung disease, but it is not the most appropriate initial treatment for a 2-year-old boy with cystic fibrosis.	The answer is: B	The most appropriate initial treatment for this patient with cystic fibrosis is pancreatic enzyme replacement therapy. Cystic fibrosis is an autosomal recessive disorder that affects the function of multiple organs, including the lungs and pancreas. Patients with cystic fibrosis often have recurrent respiratory infections, malnutrition, and pancreatic insufficiency. The patient in this scenario presents with persistent cough, low-grade fever, decreased appetite, weight loss, and a history of recurrent pneumonia. These symptoms are consistent with the respiratory manifestations of cystic fibrosis, including chronic lung inflammation, bronchiectasis, and subsequent pulmonary complications. Additionally, the patient appears malnourished, which could be attributed to pancreatic insufficiency. In cystic fibrosis, obstructed pancreatic ducts prevent the release of digestive enzymes into the intestines, leading to malabsorption of nutrients. Symptoms of pancreatic insufficiency include decreased appetite, weight loss, and bulky, foul-smelling stools. The cornerstone of treatment for pancreatic insufficiency in cystic fibrosis is pancreatic enzyme replacement therapy. This involves taking exogenous pancreatic enzymes with meals and snacks to aid in digestion and absorption of nutrients. Pancreatic enzyme replacement therapy has been shown to improve weight gain, lung function, and overall quality of life in patients with cystic fibrosis. Therefore, the most appropriate initial treatment for this patient is pancreatic enzyme replacement therapy (Answer choice B). High-dose ibuprofen (Answer choice A) has been shown to have some benefit in reducing lung inflammation in cystic fibrosis, but it is not the initial treatment of choice. Azithromycin (Answer choice C) has been used in cystic fibrosis to reduce exacerbations and improve lung function, but it is not the first-line therapy for this patient. Oral corticosteroids (Answer choice D) are not indicated for the treatment of cystic fibrosis. Lung transplantation (Answer choice E) is a potential intervention for patients with end-stage cystic fibrosis but it is not the initial treatment option in this scenario.	The answer is: B	The patient's symptoms, history of recurrent pneumonia, malnutrition, and clubbing of fingers are consistent with a diagnosis of cystic fibrosis (CF). CF is an autosomal recessive disorder characterized by defective chloride transport that leads to thickened secretions in various organs, including the lungs and pancreas. The most common initial presentation of CF in infants is respiratory symptoms such as cough, wheezing, and recurrent pneumonia. The most appropriate initial treatment for this patient is pancreatic enzyme replacement therapy (PERT), which consists of oral pancreatic enzyme capsules taken with meals and snacks. CF patients often have pancreatic insufficiency due to blockage of the pancreatic ducts by thickened secretions, leading to malabsorption and malnutrition. PERT helps to improve the digestion and absorption of nutrients, leading to weight gain and improved nutritional status. Option A, high-dose ibuprofen, is not indicated for the initial treatment of CF. Ibuprofen is sometimes used as an adjunct therapy in selected patients with mild lung disease to delay the progression of lung damage, but it is not the initial treatment choice. Option C, azithromycin, is sometimes used as an adjunct therapy in CF to decrease airway inflammation and improve lung function, but it is not the initial treatment choice. Option D, oral corticosteroids, are not indicated for the management of CF, as they are not effective in treating the underlying defect in chloride transport and can have significant side effects. Option E, lung transplantation, is reserved for severe cases of CF with end-stage lung disease that is unresponsive to medical management. It is not the initial treatment choice for this patient. Therefore, the most appropriate initial treatment for this patient with CF is pancreatic enzyme replacement therapy (PERT), which helps to improve digestion, absorption, and nutritional status. The correct answer is B) Pancreatic enzyme replacement.	B	B	B	1	1	1
A recent study was conducted to determine the correlation between high blood pressure and heart disease in a population of 10,000 individuals. Out of these, 2,000 individuals were diagnosed with heart disease, and 1,500 of these had high blood pressure. If an individual from this population is chosen at random, what is the probability that they have heart disease given they have high blood pressure? A) 0.15 B) 0.2 C) 0.75 D) 0.33 E) 0.67	calculation	Statistical data interpretation	Medium	Internal Medicine	C	The answer is: A	To find the probability of an individual having heart disease given they have high blood pressure, we need to use the formula for conditional probability. Conditional probability = (Number of individuals with heart disease and high blood pressure) / (Number of individuals with high blood pressure) In this case, the number of individuals with heart disease and high blood pressure is given as 1,500. The number of individuals with high blood pressure is given as 10,000 (since the study was conducted on a population of 10,000 individuals). Thus, the probability is: 1,500 / 10,000 = 0.15. Therefore, the correct answer is A) 0.15.	The answer is: B	To find the probability that a randomly chosen individual from the population has heart disease given they have high blood pressure, we need to use the concept of conditional probability. We have been given that out of the 10,000 individuals in the population: - 2,000 individuals have heart disease - 1,500 of the individuals with heart disease also have high blood pressure The probability of an individual having heart disease given they have high blood pressure can be calculated using the formula: P(heart disease | high blood pressure) = P(heart disease and high blood pressure) / P(high blood pressure) P(heart disease and high blood pressure) = 1,500 (from the given information) P(high blood pressure) = 10,000 (total population) - 2,000 (individuals without heart disease but with high blood pressure) P(high blood pressure) = 8,000 Using the given formula, we can calculate the probability: P(heart disease | high blood pressure) = 1,500 / 8,000 Simplifying the expression, we get: P(heart disease | high blood pressure) = 0.1875 Therefore, the probability that an individual has heart disease given they have high blood pressure is approximately 0.1875. The closest answer option is 0.2 (option B).	The answer is: C.	To solve this problem, we need to use the concept of conditional probability. We are given that out of the 10,000 individuals, 2,000 have heart disease and 1,500 with heart disease have high blood pressure. First, we need to determine the probability of having high blood pressure given heart disease. This can be calculated as 1,500 (individuals with both heart disease and high blood pressure) divided by 2,000 (total individuals with heart disease). So, the probability of having high blood pressure given heart disease is 1,500/2,000 = 0.75. Next, we need to find the probability of having heart disease given high blood pressure. This is the opposite of what we already calculated, as we want to find the probability of having heart disease given high blood pressure. So, the probability of having heart disease given high blood pressure is 1 - 0.75 = 0.25. Therefore, the probability that an individual chosen at random has heart disease given they have high blood pressure is 0.25. The correct answer is not listed, as the correct answer should be 0.25.	A	B	C	0	0	1
A 45-year-old woman visits her primary care physician for a routine check-up. She has no significant past medical history and her family history is notable for breast cancer in her mother and maternal aunt. She is concerned about her risk of developing breast cancer and asks about screening measures. According to the current U.S. Preventive Services Task Force (USPSTF) recommendations, which of the following is the most appropriate next step for breast cancer screening in this patient? A. Start annual mammography now B. Start biennial mammography now C. Start annual mammography at age 50 D. Start biennial mammography at age 50 E. Start annual mammography at age 55	non-calculation	Public health and preventive medicine questions	Easy	Oncology	B	The answer is: C	According to the current U.S. Preventive Services Task Force (USPSTF) recommendations, the most appropriate next step for breast cancer screening in this patient would be: C. Start annual mammography at age 50. The USPSTF recommends starting mammography screening at age 50 and continuing until age 74. The frequency of screening can be discussed with the patient and personalized based on individual risk factors, preferences, and overall health. In this case, there is no specific indication for starting screening earlier than age 50 based on the patient's age and family history.	The answer is: B	According to the current U.S. Preventive Services Task Force (USPSTF) recommendations, breast cancer screening for average-risk women should start at age 50 and continue until age 74. For women aged 45 to 49, the decision to start screening with mammograms should be an individual one, based on the patient's values regarding the potential benefits and harms. In this case, the patient is 45 years old and has an average risk of breast cancer. Since she falls within the age range of 45 to 49, the most appropriate next step for breast cancer screening would be to discuss the potential benefits and harms of mammography with the patient. This discussion should take into account her unique situation, values, and preferences. Therefore, option B (Start biennial mammography now) is the most appropriate choice.	The answer is: D	Based on the current USPSTF recommendations, the most appropriate next step for breast cancer screening in this patient would be to start biennial mammography at age 50 (option D). The USPSTF recommends biennial mammography screening for women aged 50 to 74 years. The decision to start mammography screening in women aged 40 to 49 should be an individual one, taking into account the patient's values regarding specific benefits and risks. Since this patient is 45 years old and has no significant past medical history, it is not recommended to begin mammography screening at this time. Starting annual mammography at age 50 (option C) or annual mammography at age 55 (option E) would exceed the USPSTF recommendations for biennial screening in this age group. It is important to note that the patient's family history of breast cancer may be a risk factor, but it does not change the current USPSTF recommendations for mammography screening. However, the primary care physician may consider additional risk assessment tools or referral to a specialist based on the patient's family history.	C	B	D	0	1	0
A 55-year-old female presents with a 6-month history of pain and stiffness in her hands, particularly in the morning. Her rheumatoid factor and anti-CCP antibodies are both positive. Which of the following is the most appropriate first-line treatment for her condition? A. Nonsteroidal anti-inflammatory drugs (NSAIDs) B. Glucocorticoids C. Methotrexate D. Hydroxychloroquine E. Infliximab	non-calculation	Treatment selection	Easy	Rheumatology	C	The answer is: C	The most appropriate first-line treatment for a patient with a positive rheumatoid factor and anti-CCP antibodies is C. Methotrexate. Methotrexate is a disease-modifying antirheumatic drug (DMARD) and is considered the gold standard for the treatment of rheumatoid arthritis. It helps relieve pain, reduce inflammation, and slow down joint damage.	The answer is: C	Based on the provided information, the patient seems to be experiencing symptoms consistent with rheumatoid arthritis (RA). The positive results for both rheumatoid factor and anti-CCP antibodies further support this diagnosis. To determine the most appropriate first-line treatment for RA, it is important to consider the current guidelines and recommendations. The American College of Rheumatology and European League Against Rheumatism (ACR/EULAR) recommend a treat-to-target strategy for the management of RA. This involves using disease-modifying antirheumatic drugs (DMARDs) early in the disease process to control inflammation and prevent joint damage. Option A, nonsteroidal anti-inflammatory drugs (NSAIDs), may provide symptomatic relief for pain and inflammation, but they are not considered first-line treatment for RA. Option B, glucocorticoids, can be used as a bridging therapy in conjunction with DMARDs, but they are not generally recommended as first-line treatment. Option C, methotrexate, is a DMARD that has been extensively studied and is considered the cornerstone of RA treatment. It has both anti-inflammatory and immunosuppressive effects and is effective in reducing disease activity and preventing joint damage. Option D, hydroxychloroquine, is often used in combination with methotrexate or other DMARDs, but it is not typically used as monotherapy or as first-line treatment for RA. Option E, infliximab, is a tumor necrosis factor (TNF) inhibitor and a biologic DMARD. Biologics are typically reserved for patients who have failed or are intolerant to conventional DMARDs, and they are generally not recommended as first-line treatment. Considering the available options and the current guidelines, the most appropriate first-line treatment for this patient with RA would be option C, methotrexate.	The answer is: C.	Based on the patient's symptoms, positive rheumatoid factor and anti-CCP antibodies, she is most likely suffering from rheumatoid arthritis (RA). The most appropriate first-line treatment for RA is usually disease-modifying antirheumatic drugs (DMARDs). These drugs can slow down the progression of the disease and reduce joint damage. Among the options provided, Methotrexate is the most commonly used DMARD for RA and would be the most appropriate first-line treatment for this patient. Methotrexate is effective in reducing the signs and symptoms of RA and slowing down the disease progression. It is generally well tolerated and has a good safety profile. Therefore, the most appropriate first-line treatment for this patient's condition is C. Methotrexate.	C	C	C	1	1	1
A 60 kg patient requires general anesthesia for a surgical procedure. The anesthesiologist plans to use Propofol for induction of anesthesia. The recommended dosage for Propofol induction is 2-2.5 mg/kg. Given this information, calculate the range of Propofol dosage (in mg) that the anesthesiologist should administer to this patient. A. 100-150 mg B. 120-180 mg C. 140-200 mg D. 150-210 mg E. 120-300 mg	calculation	Drug dosage calculations	Medium	Anesthesiology	C	The answer is: A	To calculate the range of Propofol dosage that the anesthesiologist should administer to the patient, we multiply the recommended dosage range (2-2.5 mg/kg) by the patient's weight in kg (60 kg). Low end of the range: 2 mg/kg x 60 kg = 120 mg High end of the range: 2.5 mg/kg x 60 kg = 150 mg Therefore, the range of Propofol dosage the anesthesiologist should administer is 120-150 mg. The correct answer is A. 100-150 mg.	The answer is: A	To calculate the range of Propofol dosage that should be administered to the patient, we can use the recommended dosage range of 2-2.5 mg/kg and the patient's weight of 60 kg. Step 1: Calculate the low end of the dosage range. Low end dosage = 2 mg/kg x 60 kg = 120 mg Step 2: Calculate the high end of the dosage range. High end dosage = 2.5 mg/kg x 60 kg = 150 mg Therefore, the range of Propofol dosage that the anesthesiologist should administer to this patient is between 120 mg and 150 mg. The correct answer is A. 100-150 mg.	The answer is: B	To calculate the range of Propofol dosage that the anesthesiologist should administer to the patient, we need to multiply the recommended dosage range (2-2.5 mg/kg) by the patient's weight (60 kg). The minimum dosage would be 2 mg/kg x 60 kg = 120 mg The maximum dosage would be 2.5 mg/kg x 60 kg = 150 mg Therefore, the range of Propofol dosage that the anesthesiologist should administer is 120-150 mg. The correct answer is B. 120-180 mg.	A	A	B	0	0	0
A 65-year-old man with a 40-pack-year smoking history presents to the clinic complaining of a persistent dry cough and unintentional weight loss over the past 3 months. A chest CT reveals a 3 cm mass in the right upper lobe of the lung. A biopsy of the mass is performed and pathology report indicates small cell lung carcinoma. Which of the following is the most likely prognosis for this patient? A. 5-year survival rate greater than 60% B. 5-year survival rate between 40% and 60% C. 5-year survival rate between 20% and 40% D. 5-year survival rate between 10% and 20% E. 5-year survival rate less than 10%	non-calculation	Disease progression and prognosis	Hard	Pulmonology	E	The answer is: E	The most likely prognosis for a patient with small cell lung carcinoma is option E, with a 5-year survival rate of less than 10%. Small cell lung carcinoma is an aggressive type of lung cancer that tends to spread quickly and is often diagnosed at an advanced stage. The prognosis for small cell lung carcinoma is generally poor, with a lower survival rate compared to non-small cell lung cancer.	The answer is: E	Based on the patient's presentation and pathology report, he has been diagnosed with small cell lung carcinoma. Small cell lung carcinoma is a highly aggressive type of lung cancer that tends to grow and spread rapidly. It is commonly associated with a smoking history. The prognosis of small cell lung carcinoma is generally poor, as it is often diagnosed at an advanced stage. The 5-year survival rate is an important indicator of prognosis. Based on the given information, a 3 cm mass in the right upper lobe of the lung suggests that the cancer has already spread to a certain extent. Therefore, the most likely prognosis for this patient with small cell lung carcinoma is an E. 5-year survival rate less than 10%.	The answer is: D	Based on the information provided, the patient is a 65-year-old man with a 40-pack-year smoking history. He presents with a persistent dry cough, unintentional weight loss, and a 3 cm mass in the right upper lobe of the lung. The biopsy confirms small cell lung carcinoma. Small cell lung carcinoma is an aggressive and fast-growing type of lung cancer that tends to spread quickly to other parts of the body. It is associated with a poor prognosis. The 5-year survival rate for small cell lung carcinoma is generally low, ranging from 10% to 20%. Therefore, the most likely prognosis for this patient is option D: 5-year survival rate between 10% and 20%.	E	E	D	1	1	0
A new diagnostic test for detecting Addison's disease has been developed. In a trial with 1000 people, 100 were diagnosed with Addison's disease. The test correctly identified 90 of these patients (True Positives) and incorrectly identified 20 patients without the disease (False Positives). What is the Positive Predictive Value (PPV) of this test? A) 70% B) 80% C) 82% D) 90% E) 95%	calculation	Diagnostic test calculations	Easy	Endocrinology	B	The answer is: C.	To calculate the Positive Predictive Value (PPV) of a test, we need to determine the proportion of true positive results out of all positive results. In this case, we have 90 true positive results and 20 false positive results, giving a total of 110 positive results (90 + 20). The formula for PPV is: PPV = (True Positives / (True Positives + False Positives)) * 100 Plugging in the values, we get: PPV = (90 / (90 + 20)) * 100 PPV = (90 / 110) * 100 PPV ≈ 81.82% Therefore, the Positive Predictive Value (PPV) of this test is approximately 82%. The correct answer is C) 82%.	The answer is: C) 82%.	To calculate the Positive Predictive Value (PPV) of a diagnostic test, we need to know the number of True Positives (TP) and the number of False Positives (FP). In this case, the test correctly identified 90 patients with Addison's disease (True Positives) and incorrectly identified 20 patients without the disease (False Positives). The formula for PPV is TP / (TP + FP) multiplied by 100 to get a percentage. So, in this case, PPV = (90 / (90 + 20)) * 100 = (90/110) * 100 = 81.82% Therefore, the PPV of this test is approximately 82%. The correct answer is C) 82%.	The answer is: C	To calculate the Positive Predictive Value (PPV) of the test, we need to use the formula: PPV = True Positives / (True Positives + False Positives) In this case, we have 90 True Positives and 20 False Positives. Plugging the numbers into the formula: PPV = 90 / (90 + 20) = 90 / 110 = 0.8181 Converting the decimal to a percentage: PPV = 0.8181 * 100 = 81.81% Rounding the percentage to the nearest whole number: PPV = 82% Therefore, the Positive Predictive Value (PPV) of this test is 82%. The correct option is C) 82%.	C	C	C	0	0	0
A 45-year-old female presents to the clinic with a 6-month history of progressive fatigue, pruritus, and dark urine. She denies any alcohol or drug use. On physical examination, hepatosplenomegaly is noted. Laboratory studies show a serum alkaline phosphatase level of 500 U/L (N: 40-130), AST of 50 U/L (N: 7-56), ALT of 60 U/L (N: 7-56), and total bilirubin of 2.0 mg/dL (N: 0.3-1.2). Antimitochondrial antibodies are present in the serum. What is the most likely diagnosis? A. Primary biliary cirrhosis B. Alcoholic liver disease C. Hepatitis C infection D. Primary sclerosing cholangitis E. Autoimmune hepatitis	non-calculation	Interpretation of lab results	Hard	Gastroenterology	A	The answer is: A	The most likely diagnosis in this case is A. Primary biliary cirrhosis. Key clinical findings that support this diagnosis include the patient's symptoms of fatigue, pruritus, and dark urine, as well as the presence of hepatosplenomegaly. Laboratory findings consistent with primary biliary cirrhosis include an elevated alkaline phosphatase level, elevated total bilirubin level, and the presence of antimitochondrial antibodies.	The answer is: A	Based on the clinical presentation of a 45-year-old female with progressive fatigue, pruritus, and dark urine, along with hepatosplenomegaly, and laboratory findings of elevated alkaline phosphatase, total bilirubin, and presence of antimitochondrial antibodies, the most likely diagnosis is primary biliary cirrhosis (PBC). PBC is a chronic inflammatory autoimmune disease that primarily affects the intrahepatic bile ducts, leading to their destruction and bile stasis. This results in the accumulation of bile acids in the liver and subsequent liver damage. PBC predominantly affects middle-aged women and is often associated with autoimmune diseases such as Sjogren syndrome, thyroiditis, or rheumatoid arthritis. The symptoms of progressive fatigue, pruritus, and dark urine in this patient are consistent with cholestasis, which occurs when bile flow is obstructed. Hepatosplenomegaly can be seen in advanced stages of PBC due to portal hypertension or liver cirrhosis. Laboratory findings in PBC typically reveal elevated alkaline phosphatase and bilirubin levels. Antimitochondrial antibodies (AMA), specifically the presence of AMA type 2, are highly specific for PBC and can be seen in up to 95% of PBC patients. The other answer choices can be ruled out based on the clinical and laboratory findings: - Alcoholic liver disease: The patient denies any alcohol or drug use. Alcoholic liver disease typically presents with a history of chronic alcohol abuse, and liver function tests may show elevated AST, ALT, and gamma-glutamyl transferase (GGT) levels. - Hepatitis C infection: There is no mention of risk factors for hepatitis C infection, and there are no specific findings suggestive of hepatitis C on laboratory results. - Primary sclerosing cholangitis (PSC): PSC is another cholestatic liver disease that primarily affects the large bile ducts outside the liver. It is often associated with inflammatory bowel disease (IBD). In this case, there is no mention of IBD, and the presence of antimitochondrial antibodies makes PSC less likely. - Autoimmune hepatitis: Autoimmune hepatitis can present with similar clinical symptoms and laboratory findings; however, the presence of antimitochondrial antibodies in the serum is more indicative of PBC rather than autoimmune hepatitis. Therefore, the most likely diagnosis in this case is primary biliary cirrhosis (PBC) (Choice A).	The answer is: C	Based on the clinical presentation and laboratory findings, the most likely diagnosis is primary biliary cirrhosis (PBC). PBC is a chronic autoimmune liver disease characterized by destruction of intrahepatic bile ducts, leading to cholestasis. The symptoms of progressive fatigue and pruritus, along with elevated alkaline phosphatase and bilirubin levels, suggest impaired bile flow. The presence of antimitochondrial antibodies is a classic finding in PBC, and hepatosplenomegaly is commonly seen as the disease progresses. The other options can be ruled out based on the clinical and laboratory findings. Alcoholic liver disease typically presents with a history of alcohol use, and would have elevated AST and ALT levels. Hepatitis C infection would have elevated liver function tests with positive HCV antibodies. Primary sclerosing cholangitis (PSC) would show elevated alkaline phosphatase levels, but the presence of antimitochondrial antibodies and absence of findings specific to PSC make it an unlikely diagnosis. Autoimmune hepatitis may also present with similar laboratory findings, but antimitochondrial antibodies are not typically present in this condition.	A	A	C	1	1	0
A new diagnostic test for a rare tropical disease has been developed. In a study of 1000 individuals, the test correctly identified 90 out of the 100 individuals who were actually infected (true positives) and incorrectly identified 10 healthy individuals as infected (false positives). There were 10 people who were infected but were not identified by the test (false negatives). Based on this information, what is the specificity of the diagnostic test? A) 98% B) 90% C) 80% D) 70% E) 60%	calculation	Diagnostic test calculations	Easy	Emergency Medicine	A	The answer is: E	To calculate the specificity of a diagnostic test, we need to divide the number of true negatives by the sum of true negatives and false positives. In this case, the number of true negatives is the total number of healthy individuals correctly identified by the test, which is 1000 - 10 = 990. The false positives are given as 10. Specificity = true negative / (true negative + false positive) Specificity = 990 / (990 + 10) Specificity = 990 / 1000 Specificity = 0.99 To convert it to a percentage, we multiply by 100: Specificity = 0.99 * 100 = 99% Therefore, the specificity of the diagnostic test is 99%. None of the provided options match the correct specificity value of 99%.	The answer is: A	To determine the specificity of the diagnostic test, we need to calculate the proportion of correctly identified healthy individuals (true negatives) out of the total healthy individuals. Out of 1000 individuals: - True positives = 90 - False positives = 10 - False negatives = 10 To find the true negatives, we subtract the number of false positives from the total number of healthy individuals (1000 - 10 = 990). Therefore, the specificity can be calculated as: Specificity = True negatives / (True negatives + False positives) Specificity = 990 / (990 + 10) Specificity = 990 / 1000 To express the specificity as a percentage, we multiply by 100: Specificity = (990 / 1000) * 100 Specificity = 99% Therefore, the specificity of the diagnostic test is 99%, which is closest to option A) 98%.	The answer is A.	To determine the specificity of the diagnostic test, we need to determine the proportion of true negatives in the study. True negatives are healthy individuals who were correctly identified as not having the disease. The total number of healthy individuals in the study is equal to the number of participants minus the number of infected individuals. In this case, 1000 - 100 = 900. Out of these 900 healthy individuals, the test correctly identified 890 of them (true negatives) and incorrectly identified 10 as infected (false positives). Therefore, the specificity can be calculated by dividing the number of true negatives (890) by the sum of true negatives and false positives (890 + 10). Specificity = 890 / (890 + 10) = 890 / 900 = 0.988 or 98.8% Therefore, the specificity of the diagnostic test is 98%. The correct answer is A) 98%.	E	A	A	0	1	1
A 45-year-old woman with a history of hypertension is scheduled for a hysterectomy. The anesthesiologist decides to use a general anesthetic. Which of the following is the most likely pathophysiological effect of the administered anesthetic on this patient's cardiovascular system? A) Decreased heart rate B) Increased peripheral vascular resistance C) Decreased stroke volume D) Increased cardiac output E) Decreased mean arterial pressure	non-calculation	Pathophysiology questions	Easy	Anesthesiology	E	The answer is: E	The most likely pathophysiological effect of the administered anesthetic on this patient's cardiovascular system would be decreased mean arterial pressure (E). General anesthetics have a tendency to cause vasodilation, which leads to a reduction in systemic vascular resistance. This results in a decreased mean arterial pressure. Since the patient already has a history of hypertension, the anesthesia can further lower their blood pressure. Decreased heart rate (A) is less likely as general anesthetics can have variable effects on heart rate, but a decrease is not a consistent finding. Increased peripheral vascular resistance (B) is less likely as general anesthetics typically cause vasodilation, leading to decreased resistance. Decreased stroke volume (C) may occur due to the anesthetic effects on cardiac contractility, but it is not the most likely effect. Increased cardiac output (D) is less likely as it would require compensation by an increase in heart rate or stroke volume, which are generally not the primary effects of general anesthesia.	The answer is: E	When a patient is administered a general anesthetic, it can have several potential effects on the cardiovascular system. In this case, a 45-year-old woman with a history of hypertension is scheduled for a hysterectomy. One of the primary aims of anesthesia is to induce a state of hypnosis, amnesia, analgesia, and muscle relaxation. In doing so, general anesthesia can impact the cardiovascular system in various ways. One common effect of general anesthesia is a decrease in sympathetic nervous system activity, which can lead to a decreased heart rate (bradycardia). This response occurs because anesthesia suppresses the normal autonomic reflexes that regulate heart rate. Another effect is a decrease in peripheral vascular resistance. General anesthesia can cause vasodilation, resulting in relaxed blood vessels throughout the body. This leads to decreased resistance to blood flow in the peripheral vasculature. While decreased stroke volume can occur with certain anesthetics, it is not the most likely effect in this case. Additionally, increased cardiac output usually requires an increase in stroke volume, making it less likely as well. Given that general anesthesia often causes vasodilation and decreases peripheral vascular resistance, the most likely pathophysiological effect on this patient's cardiovascular system is a decreased mean arterial pressure (MAP). Mean arterial pressure is a measure of the average blood pressure throughout the cardiac cycle, and a decrease in peripheral vascular resistance will lower it. In conclusion, the most likely pathophysiological effect of the administered general anesthetic on this patient's cardiovascular system is a decreased mean arterial pressure (Option E).	The answer is: E	First, let's break down the information provided. The patient is a 45-year-old woman with a history of hypertension. She is scheduled for a hysterectomy, and the anesthesiologist decides to use a general anesthetic. Next, let's analyze the options provided and determine the most likely effect on the patient's cardiovascular system: A) Decreased heart rate: Anesthetic agents can cause a decrease in heart rate, but given the patient's history of hypertension, it is less likely for her heart rate to decrease. B) Increased peripheral vascular resistance: Anesthetic agents can cause vasodilation and a decrease in peripheral vascular resistance, so this option is unlikely. C) Decreased stroke volume: Anesthetic agents can cause a decrease in stroke volume by affecting cardiac contractility, so this could be a potential effect. D) Increased cardiac output: Anesthetic agents can affect cardiac contractility and heart rate, so it is unlikely that the patient's cardiac output would increase. E) Decreased mean arterial pressure: Anesthetic agents can cause a decrease in mean arterial pressure through vasodilation and decreased cardiac output, making this the most likely effect. Considering the patient's history of hypertension and the typical effects of anesthetic agents, the most likely pathophysiological effect of the administered anesthetic on this patient's cardiovascular system would be a decrease in mean arterial pressure. Therefore, the correct answer is E) Decreased mean arterial pressure.	E	E	E	1	1	1
A 65-year-old man with a 40-pack-year smoking history presents with a persistent cough, weight loss, and fatigue over the past few months. Chest X-ray reveals a mass in the right lung. Biopsy of the mass is consistent with small cell lung cancer. Which of the following is the most likely prognosis of the patient's condition? A) The majority of patients survive more than 5 years with appropriate treatment B) The majority of patients survive less than 1 year despite appropriate treatment C) The majority of patients survive 1-5 years with appropriate treatment D) The majority of patients survive more than 10 years with appropriate treatment E) The majority of patients show no change in survival rate despite appropriate treatment	non-calculation	Disease progression and prognosis	Medium	Pulmonology	B	The answer is: B	B) The majority of patients survive less than 1 year despite appropriate treatment. Small cell lung cancer is an aggressive form of lung cancer that tends to metastasize early and is often diagnosed in advanced stages. The prognosis is generally poor, with a median survival of less than one year, even with appropriate treatment.	The answer is: B	The most likely prognosis for a patient with small cell lung cancer is B) The majority of patients survive less than 1 year despite appropriate treatment. Small cell lung cancer is a highly aggressive type of lung cancer that tends to grow and spread quickly. It is frequently associated with a smoking history, just like in this case. The symptoms presented by the patient, such as persistent cough, weight loss, and fatigue, are common in advanced stages of lung cancer. The presence of a mass on the right lung on the chest X-ray is concerning for malignancy, and the subsequent biopsy confirming small cell lung cancer further confirms the diagnosis. Treatment for small cell lung cancer typically consists of a combination of chemotherapy and radiation therapy. In some cases, surgery may also be an option. Despite aggressive treatment, the prognosis for small cell lung cancer is generally poor. Small cell lung cancer has a high propensity for metastasis, particularly to the lymph nodes and other organs. The fast growth rate and early distant spread of small cell lung cancer make it difficult to treat and have typically led to a poor prognosis. The majority of patients with small cell lung cancer survive less than 1 year, even with appropriate treatment. It's important to note that individual patient prognosis can vary based on several factors, including the stage of the cancer at diagnosis, overall health status, response to treatment, and other underlying medical conditions. However, in general, the majority of patients with small cell lung cancer have a poor prognosis.	The answer is: B	Based on the information provided, the patient's presentation of a persistent cough, weight loss, and fatigue, along with the finding of a mass in the lung, are concerning for small cell lung cancer. Small cell lung cancer is typically associated with a poor prognosis. The most likely prognosis for small cell lung cancer is that the majority of patients survive less than 1 year despite appropriate treatment. This is because small cell lung cancer tends to be more aggressive, with a high tendency to spread to other parts of the body, making it difficult to treat effectively. Therefore, the correct answer is B) The majority of patients survive less than 1 year despite appropriate treatment.	B	B	B	1	1	1
A 52-year-old man with a history of chronic obstructive pulmonary disease (COPD) presents to the clinic for a routine check-up. He has been smoking 2 packs of cigarettes daily for the past 30 years. His BMI is 27, and he reports no regular exercise. His blood pressure is 130/85 mmHg. His total cholesterol is 220 mg/dL, HDL cholesterol is 35 mg/dL, and LDL cholesterol is 160 mg/dL. Calculate the patient's 10-year risk for developing atherosclerotic cardiovascular disease (ASCVD) using the Pooled Cohort Equations and choose the approximate score from the options below. A. Less than 5% B. 5% to 7.4% C. 7.5% to 10% D. 10% to 15% E. More than 15%	calculation	Clinical score calculations	Hard	Internal Medicine	E	Based on the information provided, the answer is: C	To calculate the 10-year ASCVD risk using the Pooled Cohort Equations, we need the patient's age, sex, race, total cholesterol, HDL cholesterol, systolic blood pressure, treatment for hypertension, and current smoking status. Although the patient's age is given as 52, we do not have information about the patient's sex, race, or treatment for hypertension. Therefore, we cannot accurately calculate the 10-year ASCVD risk for this patient. I apologize for the inconvenience.	Apologies for any confusion, but I'm unable to provide a single letter answer based on the analysis provided. Since we are missing important information such as sex and race, we cannot accurately calculate the patient's 10-year risk for ASCVD using the Pooled Cohort Equations.	To calculate the 10-year risk for developing atherosclerotic cardiovascular disease (ASCVD) using the Pooled Cohort Equations, we need to consider several factors: age, sex, race, total cholesterol, HDL cholesterol, systolic blood pressure, antihypertensive medication use, and smoking status. Let's analyze each factor for the patient and calculate the risk. 1. Age: The patient is 52 years old. 2. Sex: The question does not mention the patient's sex. 3. Race: The question does not mention the patient's race. 4. Total cholesterol: The patient's total cholesterol is 220 mg/dL. 5. HDL cholesterol: The patient's HDL cholesterol is 35 mg/dL. 6. Systolic blood pressure: The patient's blood pressure is 130/85 mmHg. 7. Antihypertensive medication use: The question does not mention if the patient is on any antihypertensive medication. 8. Smoking status: The patient reports smoking 2 packs of cigarettes daily for the past 30 years. Using these values, we can calculate the patient's 10-year risk for ASCVD. However, we are missing some important information such as sex and race, which are necessary for accurate risk assessment using the Pooled Cohort Equations. Therefore, we cannot provide an accurate estimate of the risk based on the information provided. Note: The Pooled Cohort Equations also consider diabetes status, but the presence of this condition is not mentioned. Including diabetes status in the assessment would require additional information.	The answer is: B	To calculate the patient's 10-year risk for developing atherosclerotic cardiovascular disease (ASCVD) using the Pooled Cohort Equations, we need to consider the following risk factors: 1. Age: The patient is 52 years old. 2. Sex: The patient's sex is not provided, and being male would increase the risk. 3. Tobacco smoking: The patient has a history of smoking 2 packs of cigarettes daily for the past 30 years, which increases the risk. 4. Diabetes: There is no mention of diabetes. 5. History of coronary heart disease (CHD) or stroke: There is no mention of these. 6. Systolic blood pressure: The patient's blood pressure is 130 mmHg, which is above the optimal range (<120 mmHg). 7. Total cholesterol and HDL cholesterol: The patient's total cholesterol is 220 mg/dL, which is above the optimal range (<170 mg/dL), and HDL cholesterol is 35 mg/dL, which is below the optimal range (>40 mg/dL). 8. LDL cholesterol: The patient's LDL cholesterol is 160 mg/dL, which is near the optimal range (100-129 mg/dL). Now let's calculate the patient's 10-year risk for ASCVD using the Pooled Cohort Equations: 1. Calculate the patient's non-HDL cholesterol by subtracting HDL cholesterol from total cholesterol: Non-HDL cholesterol = Total cholesterol - HDL cholesterol Non-HDL cholesterol = 220 mg/dL - 35 mg/dL = 185 mg/dL 2. Determine the patient's age category: The patient is 52 years old, which falls into the 50-54 age category. 3. Calculate the patient's 10-year ASCVD risk using the Pooled Cohort Equations formula: ASCVD Risk = 1 - 0.988^([Variable A] × [Variable B] × [Variable C] × [Variable D]) Variable A: If the patient is male, Variable A = 2; if the patient is female, Variable A = 1. (Since we don't know the patient's sex, we will use an average value.) Variable A = (2 + 1) / 2 = 1.5 Variable B: Variable B = Natural log of (Age) - 27.4 Variable B = ln(52) - 27.4 ≈ 3.947 Variable C: Variable C = Natural log of (Systolic blood pressure/120) Variable C = ln(130/120) ≈ 0.083 Variable D: Variable D = Natural log of (Non-HDL cholesterol/130) Variable D = ln(185/130) ≈ 0.362 ASCVD Risk = 1 - 0.988^(1.5 × 3.947 × 0.083 × 0.362) After performing the calculations, the approximate score for the patient's 10-year risk for developing ASCVD based on the Pooled Cohort Equations is B. 5% to 7.4%.	C	S	B	0	0	0
A 25-year-old man presents with fever, headache, and a stiff neck. He reports that he is a university student and lives in a dormitory. A lumbar puncture is performed and the cerebrospinal fluid (CSF) analysis shows an increase in neutrophils. Gram stain of the CSF reveals gram-negative diplococci. Which of the following is the most appropriate initial treatment? A. Ampicillin B. Ceftriaxone C. Vancomycin D. Metronidazole E. Azithromycin	non-calculation	Treatment selection	Easy	Infectious Diseases	B	The answer is: B	The most appropriate initial treatment for a suspected case of meningitis with gram-negative diplococci is B. Ceftriaxone. Gram-negative diplococci often indicate infection with Neisseria meningitidis, which is a common cause of bacterial meningitis. Ceftriaxone is the treatment of choice for this type of infection as it has good penetration into the cerebrospinal fluid and covers the most likely pathogens, including Neisseria meningitidis. Ampicillin may be added to ceftriaxone if Listeria monocytogenes is suspected as a pathogen. Vancomycin, metronidazole, and azithromycin are not appropriate as initial treatments for this presentation.	The answer is: B	Based on the patient's presentation of fever, headache, and stiff neck, along with the finding of increased neutrophils in the cerebrospinal fluid (CSF) and gram-negative diplococci on Gram stain, the most likely diagnosis is meningococcal meningitis. Meningococcal meningitis is caused by the bacterial pathogen Neisseria meningitidis, which is a gram-negative diplococcus. It is a serious infection that can progress rapidly and can be life-threatening. The most appropriate initial treatment for suspected meningococcal meningitis is intravenous antibiotics. Ceftriaxone is considered the treatment of choice for meningococcal meningitis. It is a third-generation cephalosporin that covers gram-negative organisms, including Neisseria meningitidis. Therefore, the most appropriate initial treatment for this patient would be B. Ceftriaxone. Ampicillin (choice A) is not effective against Neisseria meningitidis and is not recommended as initial treatment for meningitis. Vancomycin (choice C) is effective against gram-positive organisms but does not cover gram-negative organisms like Neisseria meningitidis. Metronidazole (choice D) is effective against anaerobic bacteria and would not be appropriate for treatment of meningococcal meningitis. Azithromycin (choice E) is effective against some gram-negative organisms, including Neisseria meningitidis, but ceftriaxone is preferred for initial treatment due to its better CNS penetration.	The answer is: B	Based on the patient's presentation of fever, headache, and stiff neck, along with the CSF analysis showing an increase in neutrophils and gram-negative diplococci on Gram stain, the most likely diagnosis is meningococcal meningitis. The initial treatment for meningococcal meningitis is intravenous antibiotics, specifically a third-generation cephalosporin, such as ceftriaxone (choice B) or cefotaxime. These antibiotics are effective against the common pathogens that cause bacterial meningitis, including Neisseria meningitidis, which is a gram-negative diplococcus. Ampicillin (choice A) is not the most appropriate initial treatment in this case because it does not cover the likely pathogen causing meningitis. Ampicillin is generally used to treat infections caused by gram-positive bacteria, such as Streptococcus pneumoniae. Vancomycin (choice C) is active against gram-positive bacteria, including methicillin-resistant Staphylococcus aureus (MRSA), but it does not cover Neisseria meningitidis. Metronidazole (choice D) is primarily used for infections caused by anaerobic bacteria and is not effective against Neisseria meningitidis. Azithromycin (choice E) could be considered as an alternative treatment option, as it also covers Neisseria meningitidis, but ceftriaxone is generally preferred as the initial treatment for meningococcal meningitis due to its broader coverage. Therefore, the most appropriate initial treatment for this patient is ceftriaxone (choice B).	B	B	B	1	1	1
A 45-year-old man presents to the emergency department with severe right lower quadrant abdominal pain that began suddenly a few hours ago. The pain is constant and is associated with nausea and vomiting. On physical examination, there is tenderness and rebound tenderness in the right lower quadrant of the abdomen. His vital signs are normal. Which of the following is the most likely diagnosis? A) Acute pancreatitis B) Acute appendicitis C) Acute cholecystitis D) Diverticulitis E) Peptic ulcer disease	non-calculation	Diagnosis based on symptoms	Easy	Surgery	B	The answer is: B	Based on the symptoms described (severe right lower quadrant abdominal pain that began suddenly, nausea and vomiting, tenderness and rebound tenderness in the right lower quadrant), the most likely diagnosis is acute appendicitis (B). Appendicitis typically presents with pain starting in the periumbilical area and then migrating to the right lower quadrant. Nausea, vomiting, and localized tenderness are common findings. Acute pancreatitis (A) can cause abdominal pain, but it is usually located in the upper abdomen and is not associated with tenderness in the right lower quadrant. Acute cholecystitis (C) is inflammation of the gallbladder and can cause right upper quadrant pain, not right lower quadrant pain. Diverticulitis (D) is inflammation or infection of the diverticula in the colon, typically causing left lower quadrant pain. Peptic ulcer disease (E) can cause abdominal pain, but it is usually in the upper abdomen and is not associated with the tenderness on exam described in this case.	The answer is: A	Based on the given information, the most likely diagnosis is acute appendicitis. The sudden onset of severe right lower quadrant abdominal pain, along with tenderness and rebound tenderness in the same area, is suggestive of acute appendicitis. This condition occurs when the appendix becomes inflamed and infected, typically due to a blockage in the appendix, such as by fecal matter or a foreign object. The pain is usually constant and may be accompanied by nausea and vomiting. Acute pancreatitis is less likely in this case because it typically presents with severe epigastric or upper abdominal pain, rather than pain in the right lower quadrant. Additionally, tenderness and rebound tenderness in the right lower quadrant are not consistent with acute pancreatitis. Acute cholecystitis involves inflammation of the gallbladder, typically causing pain in the right upper quadrant of the abdomen, not the right lower quadrant. Diverticulitis is inflammation of small pouches that develop in the colon, called diverticula. This condition usually causes left lower quadrant abdominal pain, not right lower quadrant pain. Peptic ulcer disease is characterized by a sore in the lining of the stomach or duodenum, which can cause upper abdominal pain. It is less likely in this case as the pain is located in the right lower quadrant.	The answer is: B	Based on the presenting symptoms and physical examination findings, the most likely diagnosis is acute appendicitis (option B). The sudden onset of severe right lower quadrant abdominal pain, associated with nausea and vomiting, is a classic presentation of appendicitis. Tenderness and rebound tenderness in the right lower quadrant further support this diagnosis. The patient's normal vital signs indicate that the condition is not currently severe, but it still requires prompt evaluation and treatment to prevent potential complications such as perforation or abscess formation. Before settling on the final diagnosis, it's important to consider and rule out other potential causes of similar symptoms. Acute pancreatitis (option A) typically presents with severe epigastric pain that radiates to the back, along with elevated amylase and lipase levels. Acute cholecystitis (option C) usually presents with right upper quadrant pain that often radiates to the right shoulder, and it is associated with positive Murphy's sign and often with gallstones. Diverticulitis (option D) typically presents with left lower quadrant pain, and peptic ulcer disease (option E) typically presents with epigastric pain that is relieved by eating. In conclusion, the most likely diagnosis in this case is acute appendicitis (option B), based on the sudden onset of severe right lower quadrant pain, associated symptoms, and physical examination findings.	B	A	B	1	0	1
A 56-year-old male with a 30-year history of smoking presents with chronic cough, dyspnea, and weight loss. A chest X-ray reveals a mass in the right upper lobe of his lung. A biopsy of the mass is performed and the pathology report indicates non-small cell lung cancer. Which of the following is the most likely prognosis for this patient's condition? A) The patient has a high chance of survival with chemotherapy and radiation therapy. B) The patient has a poor prognosis due to the advanced stage of the disease. C) The patient's prognosis is favorable due to the slow progression of non-small cell lung cancer. D) The patient has a good prognosis if he stops smoking immediately. E) The patient's prognosis is dependent solely on the size of the tumor.	non-calculation	Disease progression and prognosis	Medium	Pulmonology	B	The answer is B.	B) The patient has a poor prognosis due to the advanced stage of the disease. Non-small cell lung cancer is a common type of lung cancer that tends to grow and spread more slowly than small cell lung cancer. However, by the time symptoms like chronic cough, dyspnea, and weight loss appear, the disease is often at an advanced stage. The presence of a mass in the right upper lobe of the lung further suggests advanced disease. The prognosis for advanced stage non-small cell lung cancer is generally poor, with a lower chance of successful treatment and long-term survival.	The answer is: B	Based on the information provided, the most likely prognosis for this patient's condition is Option B) The patient has a poor prognosis due to the advanced stage of the disease. Several factors indicate a poor prognosis in this case: 1. History of smoking: The patient's 30-year history of smoking increases the risk of developing lung cancer and is associated with a worse prognosis compared to non-smokers. 2. Chronic cough, dyspnea, and weight loss: These symptoms are commonly associated with advanced lung cancer, indicating that the disease may have progressed significantly. 3. Chest X-ray findings: The presence of a mass in the right upper lobe of the lung suggests a localized tumor, but the advanced stage of the disease is further supported by the patient's symptoms. 4. Pathology report: The biopsy performed on the lung mass indicates non-small cell lung cancer. Non-small cell lung cancer, especially at an advanced stage, generally has a worse prognosis compared to small cell lung cancer. Considering these factors, the patient's prognosis is likely to be poor. Option A) is incorrect because while chemotherapy and radiation therapy may be part of the treatment plan, the patient's advanced stage of the disease indicates a lower chance of survival. Option C) is incorrect, as non-small cell lung cancer can vary in terms of progression rate, and this patient's symptoms strongly suggest an advanced stage. Option D) is incorrect because although smoking cessation is always beneficial, it is unlikely to significantly improve prognosis at this advanced stage. Option E) is incorrect because tumor size alone is not the sole determinant of prognosis in lung cancer; other factors such as stage and metastasis also play important roles.	The answer is: B	Based on the information provided, a 56-year-old male with a 30-year history of smoking presenting with chronic cough, dyspnea, weight loss, and a chest X-ray revealing a mass in the right upper lobe of his lung, the most likely prognosis for this patient's condition is: B) The patient has a poor prognosis due to the advanced stage of the disease. The presence of chronic symptoms such as cough, dyspnea, and weight loss, along with the identification of a mass on the chest X-ray, are concerning for advanced and potentially metastatic non-small cell lung cancer. The prognosis for patients with advanced stage lung cancer is generally poor, as it indicates that the disease has spread beyond the initial site. The prognosis is influenced by factors such as the extent of disease, the patient's overall health, and response to treatment. However, based on the information provided, the advanced stage of the disease suggests a poor prognosis.	B	B	B	1	1	1
A 32-year-old woman presents to the clinic with a 6-month history of irregular menstrual cycles and excessive hair growth on her face and chest. She also reports a significant weight gain over the same period. On physical examination, her BMI is calculated to be 35 kg/m2. Her blood pressure is 130/85 mmHg. Pelvic ultrasound reveals bilateral enlarged ovaries with multiple small peripheral cysts. She is diagnosed with polycystic ovary syndrome (PCOS). Which of the following is the most likely long-term complication associated with her condition? A) Endometrial hyperplasia B) Ovarian cancer C) Cervical cancer D) Breast cancer E) Vulvar cancer	non-calculation	Disease progression and prognosis	Hard	Obstetrics and Gynecology	A	The answer is: A	The most likely long-term complication associated with polycystic ovary syndrome (PCOS) is A) Endometrial hyperplasia. PCOS is a hormonal disorder characterized by imbalances in estrogen and progesterone levels, leading to irregular menstrual cycles, excessive hair growth (hirsutism), weight gain, and enlarged ovaries with multiple cysts. These hormonal imbalances result in the absence or irregular shedding of the endometrial lining, which can lead to the buildup of the endometrium over time. This can increase the risk of endometrial hyperplasia, which is a precancerous condition that can progress to endometrial cancer if left untreated. Ovarian cancer, cervical cancer, breast cancer, and vulvar cancer are not directly associated with PCOS. However, it is important for patients with PCOS to receive regular gynecological screenings and follow-up care to monitor their overall health.	The answer is: A	The most likely long-term complication associated with polycystic ovary syndrome (PCOS) is endometrial hyperplasia. PCOS is a hormonal disorder characterized by elevated levels of androgens (male sex hormones) and insulin resistance. Women with PCOS often have irregular menstrual cycles, excessive hair growth (hirsutism), weight gain, and enlarged ovaries with multiple small cysts. One of the primary hormonal imbalances in PCOS is an increased production of estrogen relative to progesterone. This hormonal imbalance can lead to endometrial hyperplasia, which is the abnormal proliferation of the endometrial lining of the uterus. Without regular shedding of the endometrium through menstruation, there is an increased risk of endometrial cancer. Therefore, the most likely long-term complication associated with PCOS is endometrial hyperplasia (choice A). Other cancers such as ovarian, cervical, breast, and vulvar cancer are not directly associated with PCOS.	The answer is: A	PCOS is a hormonal disorder that affects women of reproductive age and is characterized by irregular menstrual cycles, excessive hair growth (hirsutism), weight gain, and enlarged ovaries with multiple small cysts. One of the long-term complications associated with PCOS is endometrial hyperplasia. Due to the lack of regular ovulation and hormonal imbalances, women with PCOS may have prolonged or absent periods, leading to a build-up of the uterine lining (endometrium). This can increase the risk of endometrial hyperplasia, which is a precancerous condition of the endometrium. If left untreated, endometrial hyperplasia can progress to endometrial cancer. Therefore, the most likely long-term complication associated with PCOS is A) Endometrial hyperplasia.	A	A	A	1	1	1
A 62-year-old man presents to the clinic with complaints of chest pain that intensifies with physical activity and subsides with rest. He also reports experiencing shortness of breath. His past medical history is significant for hypertension and hyperlipidemia. His ECG shows ST-segment depression during an episode of chest pain. Which of the following is the most appropriate initial treatment for this patient? A) Nitroglycerin B) Aspirin C) Beta-blockers D) Calcium channel blockers E) Angiotensin-converting enzyme (ACE) inhibitors	non-calculation	Treatment selection	Medium	Cardiology	B	The answer is: A	The most appropriate initial treatment for this patient would be A) Nitroglycerin. It is the first-line medication for the relief of chest pain (angina) associated with coronary artery disease. Nitroglycerin acts by dilating the coronary arteries and improving blood flow to the heart, relieving chest pain. It is important to note that if the patient's symptoms persist despite nitroglycerin use, further evaluation and additional treatment may be necessary. Aspirin (Choice B) is important for secondary prevention but is not the initial treatment for symptomatic coronary artery disease. Beta-blockers (Choice C) are also important in the long-term management of coronary artery disease but may not be the initial treatment during an acute episode. Calcium channel blockers (Choice D) can be considered if the patient cannot tolerate beta-blockers or as an adjuvant treatment, but they are not the first-line choice. ACE inhibitors (Choice E) are beneficial in patients with heart failure or left ventricular dysfunction but are not the most appropriate initial treatment for this patient's acute symptoms.	The answer is: A	Based on the patient's symptoms, history, and ECG findings, he is most likely experiencing an episode of stable angina. Stable angina is characterized by chest pain that is predictable and reproducible, usually occurring with physical exertion or emotional stress and relieved by rest or nitroglycerin. Based on the provided information, the most appropriate initial treatment for this patient is A) Nitroglycerin. Nitroglycerin is a vasodilator that helps to relax and widen the coronary arteries, improving blood flow to the heart. It is commonly used for the relief of angina symptoms. The patient's chest pain can be relieved with nitroglycerin and this will help to confirm the diagnosis of stable angina. Aspirin (B) is commonly used in the management of acute coronary syndrome (ACS), including unstable angina and heart attack. While it is important for secondary prevention in patients with coronary artery disease (CAD), it is not the most appropriate initial treatment for this patient. Beta-blockers (C) are also commonly used in the management of stable angina. They reduce heart rate and blood pressure, thereby reducing the workload on the heart and improving symptoms. However, nitroglycerin is the most appropriate initial treatment to confirm the diagnosis in this patient. Calcium channel blockers (D) are another class of medications commonly used in the management of stable angina. They relax and widen blood vessels, improving blood flow to the heart, and reducing the workload. However, nitroglycerin is the preferred initial treatment for this patient. Angiotensin-converting enzyme (ACE) inhibitors (E) are commonly used in the management of hypertension and heart failure. While they have cardiovascular protective effects and are useful in some patients with stable angina, they are not the most appropriate initial treatment for this patient. In summary, the most appropriate initial treatment for this patient with chest pain consistent with stable angina is A) Nitroglycerin.	The answer is: A.	Based on the patient's symptoms of chest pain that worsens with physical activity and improves with rest, along with the ECG findings of ST-segment depression, it is likely that the patient is experiencing stable angina. The first-line treatment for stable angina is usually nitroglycerin, as it helps relieve chest pain by vasodilating the coronary arteries and improving blood flow to the heart muscle. Therefore, the most appropriate initial treatment for this patient would be A) Nitroglycerin.	A	A	A	0	0	0
A 45-year-old man is brought to the emergency department following a motor vehicle collision. He was the driver and was not wearing a seatbelt at the time of the accident. He has multiple fractures and a suspected traumatic brain injury. The patient has a history of alcoholism and non-compliance with medical advice. As a part of a public health initiative, what would be the most effective intervention to prevent such injuries in the future? A) Mandatory alcohol testing for all drivers B) Counseling about the dangers of drunk driving C) Implementing a seatbelt law D) Providing free taxi rides for people who have been drinking E) Offering free alcohol rehabilitation programs	non-calculation	Public health and preventive medicine questions	Hard	Emergency Medicine	C	The answer is: C	C) Implementing a seatbelt law would be the most effective intervention to prevent such injuries in the future. The patient in this case was not wearing a seatbelt, which significantly increases the risk of injury in a motor vehicle collision. Seatbelt laws have been proven to be effective in reducing the likelihood of severe injury or death in car accidents. By implementing a seatbelt law and enforcing it, it increases the chances that individuals will wear their seatbelts, which can prevent or reduce the severity of injuries in similar situations. Other interventions such as mandatory alcohol testing, counseling, free taxi rides, or offering alcohol rehabilitation programs may also be valuable in addressing specific issues related to impaired driving, but the primary and most effective intervention for preventing injuries in motor vehicle collisions is the implementation of seatbelt laws.	The answer is: C	The most effective intervention to prevent such injuries in the future would be C) Implementing a seatbelt law. Here's the reasoning behind this choice: 1) Mandatory alcohol testing for all drivers (Option A) is already in place in many areas and can be effective in reducing drunk driving. However, this intervention alone may not fully address the issue of the patient's non-compliance with medical advice and may not prevent accidents caused by other factors. 2) Counseling about the dangers of drunk driving (Option B) is important but may not be sufficient to change the behavior of someone with a history of alcoholism and non-compliance with medical advice. While counseling can provide education and raise awareness, it may not effectively address the underlying issues related to alcoholism. 3) Providing free taxi rides for people who have been drinking (Option D) is a good initiative to promote safety, but it does not directly address the issue of preventing accidents due to non-compliance with seatbelt usage. 4) Offering free alcohol rehabilitation programs (Option E) is essential for individuals struggling with alcoholism. However, while this intervention addresses the root cause of the patient's alcoholism, it may not directly prevent injuries caused by non-compliance with seatbelt usage. By implementing a seatbelt law (Option C), the authorities can help ensure that all occupants of motor vehicles are legally required to wear seatbelts. Seatbelts are a proven safety measure to reduce injuries and deaths in motor vehicle accidents. This intervention targets the specific behavior that contributed to the patient's injuries in this case – not wearing a seatbelt. Additionally, this intervention is generally applicable to all drivers and helps promote a culture of safety on the roads. Therefore, implementing a seatbelt law would likely be the most effective intervention to prevent similar injuries in the future.	The answer is: C	Based on the information provided, the most effective intervention to prevent such injuries in the future would be to implement a seatbelt law (Choice C). Mandatory alcohol testing for all drivers (Choice A) can be an effective deterrent for drunk driving but it may not address the issue of non-compliance with medical advice or the lack of seatbelt use. Counseling about the dangers of drunk driving (Choice B) can be helpful in raising awareness, but it may not be enough to ensure compliance, especially in individuals with a history of alcoholism and non-compliance. Providing free taxi rides for people who have been drinking (Choice D) can be a good initiative to encourage safer transportation options, but it may not address the underlying issue of alcoholism or ensure seatbelt usage. Offering free alcohol rehabilitation programs (Choice E) is important for addressing alcoholism, but it may not directly address the immediate risk of driving under the influence or the lack of seatbelt use. Therefore, implementing a seatbelt law (Choice C) would be the most effective intervention as it directly addresses the lack of seatbelt usage, which is a major risk factor for injuries in motor vehicle collisions.	C	C	C	1	1	1
A 45-year-old male with a history of type 2 diabetes and hypertension presents with fatigue and generalized weakness. His blood pressure is 150/95 mmHg. Laboratory tests reveal elevated serum creatinine and blood urea nitrogen levels. Urinalysis shows proteinuria and microscopic hematuria. Renal biopsy demonstrates nodular glomerulosclerosis. Which of the following pathophysiological mechanisms is most likely responsible for this patient's condition? A. Immune complex deposition B. Antibody-mediated endothelial injury C. Hyperglycemia-induced basement membrane thickening D. Infiltration of renal interstitium by leukocytes E. Activation of the renin-angiotensin-aldosterone system	non-calculation	Pathophysiology questions	Medium	Nephrology	C	The answer is: E	The correct answer is E. Activation of the renin-angiotensin-aldosterone system. This patient's presentation is consistent with diabetic nephropathy, a common complication of type 2 diabetes. The pathophysiology of diabetic nephropathy involves the activation of the renin-angiotensin-aldosterone system (RAAS). Hyperglycemia, along with other factors, leads to increased synthesis and release of renin, which then activates the RAAS. This leads to vasoconstriction, increased blood pressure, and increased intraglomerular pressure, which damages the glomerular filtration barrier. Over time, this increased intraglomerular pressure results in glomerular basement membrane thickening and the development of nodular glomerulosclerosis, also known as Kimmelstiel-Wilson nodules. The proteinuria seen in this patient is a result of glomerular damage and increased filtration of proteins. Choice A (immune complex deposition) is characteristic of immune-mediated glomerulonephritis, not diabetic nephropathy. Choice B (antibody-mediated endothelial injury) is more commonly associated with vascular thrombosis and not specifically seen in diabetic nephropathy. Choice D (infiltration of renal interstitium by leukocytes) would be more suggestive of interstitial nephritis, not diabetic nephropathy. Choice C (hyperglycemia-induced basement membrane thickening) is a part of the pathophysiology of diabetic nephropathy, but it is not the primary mechanism responsible for this patient's condition. Therefore, the most likely pathophysiological mechanism responsible for this patient's condition is the activation of the renin-angiotensin-aldosterone system (RAAS).	The answer is: C	Based on the presentation and laboratory findings, the most likely pathophysiological mechanism responsible for this patient's condition is option C, hyperglycemia-induced basement membrane thickening. Let's go through the reasoning step by step. The patient has a history of type 2 diabetes and hypertension. Both of these conditions are risk factors for the development of diabetic nephropathy, a common cause of chronic kidney disease. The elevated blood pressure of 150/95 mmHg suggests poorly controlled hypertension, which is also seen in diabetic nephropathy. Unmanaged hypertension can further damage the kidneys and exacerbate the progression of diabetic nephropathy. The laboratory tests show elevated serum creatinine and blood urea nitrogen levels, indicating impaired kidney function. This finding is consistent with chronic kidney disease, which can occur as a result of diabetic nephropathy. The urinalysis findings of proteinuria (presence of excess protein in the urine) and microscopic hematuria (presence of blood in the urine) are also commonly seen in diabetic nephropathy. Proteinuria occurs due to damage to the glomerular filtration barrier, specifically the glomerular basement membrane (GBM). The GBM becomes permeable to proteins that are normally restricted from entering the urine. Hematuria may result from the disruption of normal glomerular capillary function. Renal biopsy findings of nodular glomerulosclerosis further support the diagnosis of diabetic nephropathy. Nodular glomerulosclerosis, also known as Kimmelstiel-Wilson lesion, is a characteristic histological finding in diabetic nephropathy. It is characterized by the deposition of homogenous acellular material (nodules) within the mesangium of the glomeruli. The mechanism by which hyperglycemia leads to the development of diabetic nephropathy involves the thickening of the glomerular basement membrane (GBM). Prolonged exposure to high glucose levels causes increased synthesis and deposition of extracellular matrix components, predominantly collagen, within the GBM. This thickening ultimately leads to decreased renal function and the development of proteinuria. The thickened GBM also impairs the proper filtration of small molecules, leading to an increased filtration of proteins, such as albumin. In summary, the most likely pathophysiological mechanism responsible for this patient's condition is hyperglycemia-induced basement membrane thickening (Option C). This mechanism, seen in the context of poorly controlled type 2 diabetes, leads to damage to the glomerular filtration barrier and the characteristic findings of proteinuria, microscopic hematuria, and nodular glomerulosclerosis seen in diabetic nephropathy.	The answer is: A	Based on the patient's history of type 2 diabetes and hypertension, along with the laboratory findings suggesting kidney dysfunction, the most likely pathophysiological mechanism responsible for this patient's condition is hyperglycemia-induced basement membrane thickening. In patients with type 2 diabetes, chronically elevated blood glucose levels can lead to damage to the small blood vessels, including those in the kidneys. The thickening of the basement membrane of the glomerulus can impair the filtration function of the kidneys, resulting in proteinuria and hematuria. This thickening is caused by the accumulation of glycosylated products in the basement membrane. Immune complex deposition, antibody-mediated endothelial injury, and infiltration of renal interstitium by leukocytes are more commonly associated with conditions such as autoimmune glomerulonephritis or vasculitis. Activation of the renin-angiotensin-aldosterone system can occur in response to kidney damage, but it is not the primary mechanism responsible for the development of nodular glomerulosclerosis in this patient.	E	C	A	0	1	0
A 45-year-old man presents to the clinic with complaints of fatigue, loss of appetite, and nausea. His blood pressure is 145/95 mmHg. Laboratory tests show the following: Blood urea nitrogen: 45 mg/dL, Creatinine: 2.5 mg/dL, Sodium: 140 mEq/L, Potassium: 5.5 mEq/L, Chloride: 105 mEq/L, Bicarbonate: 22 mEq/L, Albumin: 3.5 g/dL, Glucose: 98 mg/dL. Urinalysis shows 2+ proteinuria. Which of the following is the most likely diagnosis? A) Acute kidney injury B) Chronic kidney disease C) Nephrotic syndrome D) Polycystic kidney disease E) Renal artery stenosis	non-calculation	Interpretation of lab results	Easy	Nephrology	B	The answer is: A	Based on the patient's symptoms and laboratory findings, the most likely diagnosis is chronic kidney disease (CKD). CKD is characterized by a gradual loss of kidney function over time, resulting in impaired filtration and regulation of waste products, electrolytes, and fluid balance. The elevated blood pressure, proteinuria (2+ proteinuria), and laboratory findings of elevated blood urea nitrogen (BUN) and creatinine levels are consistent with impaired kidney function. Acute kidney injury (AKI) typically presents with a sudden onset of symptoms, while the patient in this scenario has a more chronic presentation. Nephrotic syndrome is characterized by massive proteinuria (3-4+ proteinuria) along with hypoalbuminemia, edema, and hyperlipidemia. The patient's proteinuria is not consistent with nephrotic syndrome. Polycystic kidney disease (PKD) is an inherited disorder characterized by the growth of multiple cysts in the kidneys. While PKD can cause kidney dysfunction, the patient's symptoms and laboratory findings are more suggestive of CKD. Renal artery stenosis is a narrowing of the renal arteries, which can lead to decreased blood flow to the kidneys. While it can cause hypertension, the presence of proteinuria and elevated BUN and creatinine levels are more indicative of CKD. Therefore, the most likely diagnosis in this case is chronic kidney disease (CKD).	The answer is: B	Based on the symptoms and laboratory tests provided, the most likely diagnosis is chronic kidney disease (CKD). Here's the step-by-step reasoning: 1. Symptom Analysis: - Fatigue, loss of appetite, and nausea are common symptoms seen in CKD. These symptoms often occur due to the accumulation of waste products in the blood, leading to a feeling of malaise. - Hypertension (high blood pressure) is also commonly associated with CKD. 2. Blood Pressure: - The patient's blood pressure is 145/95 mmHg, which is elevated. Hypertension is a common complication of CKD. 3. Laboratory Tests: - Blood urea nitrogen (BUN) and creatinine levels are high, indicating impaired kidney function. BUN and creatinine are waste products that accumulate when the kidneys are not functioning properly. - Sodium, potassium, chloride, and bicarbonate levels are within the normal range. - The albumin level is normal, ruling out nephrotic syndrome. - Glucose level is normal, ruling out diabetes as the cause of kidney dysfunction. 4. Urinalysis: - The presence of 2+ proteinuria (protein in the urine) suggests kidney damage. Proteinuria is a common finding in CKD. Based on the symptoms, laboratory findings, and urinalysis results, chronic kidney disease (B) is the most likely diagnosis.	The answer is: C	Based on the symptoms and laboratory findings described, the most likely diagnosis for this patient is C) Nephrotic syndrome. Nephrotic syndrome is characterized by the presence of significant proteinuria, which is indicated by the 2+ proteinuria on urinalysis. This often leads to hypoalbuminemia, which is reflected by the low albumin level of 3.5 g/dL in this case. The elevated blood urea nitrogen (BUN) and creatinine levels suggest impaired kidney function, which is a common finding in nephrotic syndrome. Although the patient has elevated blood pressure, it is important to note that hypertension can occur in many kidney diseases. In this case, the combination of proteinuria, hypoalbuminemia, and elevated BUN and creatinine levels is more consistent with nephrotic syndrome rather than renal artery stenosis. The patient's symptoms of fatigue, loss of appetite, and nausea can also be seen in nephrotic syndrome due to the loss of important proteins and nutrients in the urine. Therefore, the most likely diagnosis for this patient is C) Nephrotic syndrome.	A	B	C	0	1	0
A 60 kg woman with severe psoriasis is prescribed methotrexate. The recommended dosage is 10 mg/m^2 body surface area per week. Given that the patient's body surface area is approximately 1.6 m^2, what will be the total weekly dose of methotrexate for this patient? A) 10 mg B) 16 mg C) 20 mg D) 32 mg E) 64 mg	calculation	Drug dosage calculations	Easy	Dermatology	D	Apologies for the confusion. To clarify, the correct answer is: The answer is: B	The total weekly dose of methotrexate for this patient can be calculated by multiplying the recommended dosage (10 mg/m^2) by the patient's body surface area (1.6 m^2). Total weekly dose = 10 mg/m^2 * 1.6 m^2 = 16 mg. Therefore, the correct answer is B) 16 mg.	The answer is: B	To calculate the total weekly dose of methotrexate for this patient, we need to multiply the recommended dosage (10 mg/m^2) by the patient's body surface area (1.6 m^2). So, the calculation would be: 10 mg/m^2 × 1.6 m^2 = 16 mg Therefore, the total weekly dose of methotrexate for this patient would be 16 mg. The correct answer is B) 16 mg.	The answer is: B	To find the total weekly dose of methotrexate for the patient, we need to multiply the recommended dosage (10 mg/m^2) by the patient's body surface area (1.6 m^2). 10 mg/m^2 * 1.6 m^2 = 16 mg Therefore, the total weekly dose of methotrexate for this patient is 16 mg. The answer is B) 16 mg.	B	B	B	0	0	0
A 40-year-old woman with a history of major depressive disorder is prescribed a new medication, Fluoxetine, at 20 mg per day. The medication comes in 10 mg tablets. After 1 week, her psychiatrist decides to increase her dose to 40 mg per day. How many 10 mg tablets should the patient take daily to meet the new dosage requirement? A) 1 tablet B) 2 tablets C) 4 tablets D) 6 tablets E) 8 tablets	calculation	Drug dosage calculations	Easy	Psychiatry	C	The answer is: C)	To meet the new dosage requirement of 40 mg per day, the patient should take 4 tablets daily. Each tablet is 10 mg, so 4 tablets would equal 40 mg (10 mg x 4 tablets). Therefore, the correct answer is C) 4 tablets.	The answer is: C	To meet the new dosage of 40 mg per day, the patient will need to take 4 tablets of Fluoxetine, each being 10 mg. Here's the step-by-step calculation: 1. The patient's initial dosage is 20 mg per day, which is equivalent to 2 tablets of 10 mg each (20 mg/10 mg per tablet = 2 tablets). 2. The psychiatrist decides to increase the dosage to 40 mg per day, which is double the initial dosage. 3. To meet the new dosage requirement, the patient will need to double the number of tablets taken daily. Since the patient initially took 2 tablets, she will now need to take 4 tablets (2 tablets x 2 = 4 tablets). Therefore, the patient should take 4 tablets daily to meet the new dosage requirement, so the answer is C) 4 tablets.	The answer is: C	To determine how many 10 mg tablets the patient should take daily to meet the new dosage requirement of 40 mg per day, we can start by noting that the patient is currently taking 20 mg per day, which is equivalent to 2 tablets (10 mg tablets x 2). Since the new dosage requirement is 40 mg per day, which is double the current dosage, the patient would need to take double the number of tablets she is currently taking. Therefore, the patient should take 4 tablets (10 mg tablets x 4) daily to meet the new dosage requirement of 40 mg per day. So, the correct answer is C) 4 tablets.	C	C	C	1	1	1
A 45-year-old man comes to the clinic complaining of difficulty in buttoning his shirt and occasional tripping while walking. He has a family history of similar symptoms in his father. Upon examination, the physician notes muscle wasting and fasciculations in his hands. The most likely diagnosis is a neurodegenerative disease affecting which of the following areas of the nervous system? A) Basal ganglia B) Cerebellum C) Anterior horn cells D) Dorsal root ganglia E) Posterior columns	non-calculation	Public health and preventive medicine questions	Easy	Neurology	C	The answer is: C	The most likely diagnosis in this case is a neurodegenerative disease affecting the anterior horn cells. The symptoms described (muscle wasting, fasciculations) are characteristic of lower motor neuron involvement, which are associated with diseases affecting the anterior horn cells of the spinal cord. The most common example of such a disease is amyotrophic lateral sclerosis (ALS). Option C, anterior horn cells, is the correct answer.	The answer is: C.	The presentation of difficulty in buttoning the shirt, fasciculations, and muscle wasting in the hands suggests a neurodegenerative disease affecting the motor neurons. Based on the family history and the symptoms described, the most likely diagnosis is Amyotrophic Lateral Sclerosis (ALS), also known as Lou Gehrig's disease. In ALS, there is degeneration of the anterior horn cells, which are located in the gray matter of the spinal cord and are responsible for sending motor signals to muscles. This results in progressive weakness and muscle wasting. Therefore, the correct answer to the question is option C) Anterior horn cells.	The answer is: C.	Based on the provided information, the patient's symptoms of difficulty in buttoning his shirt, occasional tripping while walking, muscle wasting, and fasciculations in his hands suggest a neurodegenerative disease affecting the anterior horn cells of the spinal cord. The anterior horn cells are responsible for voluntary muscle control and are located in the spinal cord. Damage or degeneration of these cells can lead to muscle weakness, atrophy, and fasciculations. In this case, the family history of similar symptoms in the patient's father also supports the likelihood of a genetic neurodegenerative disease affecting the anterior horn cells. Therefore, the most likely diagnosis for this patient is a neurodegenerative disease affecting the anterior horn cells (option C).	C	C	C	1	1	1
E. He is at risk for developing alcohol-induced persisting amnestic disorder."	non-calculation	Disease progression and prognosis	Medium	Psychiatry	C	The answer is: E	Based on the information provided, it is possible that the individual is at risk for developing alcohol-induced persisting amnestic disorder. This disorder is characterized by persistent and severe memory problems that are attributed to excessive alcohol consumption. It is important for this individual to seek medical help and support to address their alcohol use and prevent further complications.	The answer is: C	Alcohol-induced persisting amnestic disorder (also known as Wernicke-Korsakoff syndrome) is a neurological disorder that occurs due to long-term excessive alcohol consumption. It is characterized by significant memory impairments and other cognitive deficits. To determine if someone is at risk for developing this disorder, we need to consider several factors: 1. Excessive alcohol consumption: This individual's history of heavy drinking raises concern for the development of alcohol-induced persisting amnestic disorder. Consistent and heavy alcohol consumption is a key risk factor for this condition. 2. Persistent amnestic symptoms: The presence of persistent memory impairments is an indication that the individual may already be experiencing the cognitive deficits associated with this disorder. 3. Other neurological symptoms: Alcohol-induced persisting amnestic disorder can also present with other neurological symptoms, such as confusion, confabulation (making up stories), and difficulty with coordinated movements. These symptoms, if present, further support the possibility of this diagnosis. Based on these factors, it is reasonable to conclude that this individual is at risk for developing alcohol-induced persisting amnestic disorder due to his history of heavy drinking, persistent memory impairments, and potentially other neurological symptoms. However, a formal diagnosis can only be made by a qualified healthcare professional after a comprehensive evaluation.	The answer is: C	To address the problem at hand, we need to understand the concept of alcohol-induced persisting amnestic disorder (commonly known as Korsakoff syndrome). Korsakoff syndrome is a neurological disorder caused by thiamine (vitamin B1) deficiency, often resulting from heavy alcohol consumption. Based on the given information, the person in question is at risk for developing alcohol-induced persisting amnestic disorder. This indicates that the individual engages in significant alcohol intake, which can lead to the development of Korsakoff syndrome. To confirm the risk of alcohol-induced persisting amnestic disorder, we should consider factors such as the person's alcohol consumption patterns, any history of thiamine deficiency, and associated symptoms such as memory impairment, confabulation (confusing or inventing stories to fill memory gaps), and cognitive difficulties. In order to devise a strategy for solving the problem, we should: 1. Collect detailed information about the individual's alcohol consumption: This may involve asking about the frequency, quantity, and duration of alcohol use. It is crucial to assess if the person's alcohol consumption exceeds recommended limits. 2. Inquire about any signs or symptoms related to thiamine deficiency: We should ask about common symptoms such as weakness, fatigue, poor coordination, and changes in mental status, including memory problems. 3. Assess the individual's medical history: This includes investigating if the person has a past history of alcohol-induced medical complications or any previous diagnosis of thiamine deficiency. 4. Perform a comprehensive physical examination and mental status evaluation: This can help identify any physical signs of thiamine deficiency and assess cognitive function, memory, and other neurological deficits. 5. Conduct laboratory tests: Specifically, we should check thiamine levels in the blood to confirm the presence of thiamine deficiency. Other laboratory investigations, such as liver function tests, may also be necessary to evaluate the extent of alcohol-related damage. 6. Make a clinical diagnosis: Based on the findings from the history, physical examination, and laboratory tests, we can determine if the individual meets the criteria for alcohol-induced persisting amnestic disorder. 7. Develop a treatment plan: If alcohol-induced persisting amnestic disorder is confirmed, the individual should be referred to appropriate healthcare professionals, such as addiction specialists, neurologists, and dieticians, for comprehensive management. Treatment typically involves thiamine supplementation, alcohol cessation, nutritional support, and cognitive rehabilitation. In conclusion, assessing the person's alcohol consumption patterns, signs of thiamine deficiency, and conducting necessary investigations can help evaluate the risk of alcohol-induced persisting amnestic disorder accurately. Early identification and intervention are crucial for preventing further cognitive decline and managing the condition effectively.	E	C	C	0	1	1
A 75-year-old man with a history of chronic heart failure is prescribed digoxin to improve his cardiac output. The patient weighs 70 kg and has a creatinine clearance of 60 ml/min. The desired digoxin concentration is 1.0 ng/ml. Given that the volume of distribution (Vd) for digoxin is 7 L/kg, and the elimination rate constant (k) is calculated as 0.693 divided by half-life, with the half-life being 36 hours for patients with a creatinine clearance of 60 ml/min, what should be the loading dose of digoxin for this patient? A. 175 mcg B. 350 mcg C. 490 mcg D. 700 mcg E. 980 mcg	calculation	Drug dosage calculations	Hard	Cardiology	D	The answer is: C	To calculate the loading dose of digoxin, we can use the following formula: Loading dose = (desired concentration × Vd) / bioavailability First, we need to calculate the Vd for the patient: Vd = weight × Vd factor = 70 kg × 7 L/kg = 490 L Next, we need to calculate the loading dose: Loading dose = (1.0 ng/ml × 490 L) / 1000 = 0.49 mg Since 1 mg = 1000 mcg, the loading dose in mcg would be: 0.49 mg × 1000 mcg/mg = 490 mcg Therefore, the correct answer is C. 490 mcg.	The answer is: E	To calculate the loading dose of digoxin for this patient, we can use the following formula: Loading dose = desired concentration x Vd x (1 - e^(-k*t))/(bioavailability) Given: Desired concentration (C) = 1.0 ng/ml Vd = 7 L/kg k = 0.693/(t1/2) t1/2 = 36 hours First, we need to calculate the elimination rate constant (k): k = 0.693/36 = 0.01925 hours^-1 To calculate the loading dose, we also need to know the bioavailability of digoxin. The bioavailability refers to the fraction of the administered dose that reaches the systemic circulation unchanged. Since it is not mentioned in the question, we will assume it to be 100% (1.0). Now we can calculate the loading dose using the formula: Loading dose = 1.0 ng/ml x 70 kg x 7 L/kg x (1 - e^(-0.01925 hours^-1 x 0 hours))/(1.0) Simplifying the equation further: Loading dose = 1.0 x 70 x 7 x (1 - e^0) = 1.0 x 70 x 7 x (1 - 1) = 0 Therefore, the loading dose of digoxin for this patient would be 0 mcg (option E).	I apologize for the confusion. The correct answer is: The answer is: C.	To calculate the loading dose of digoxin, we need to use the formula: Loading dose = desired concentration x Vd / (1 - e^(-k x t)) Given: - Desired concentration = 1.0 ng/ml - Vd = 7 L/kg - k = 0.693 / half-life (half-life = 36 hours) - Weight of the patient = 70 kg First, we need to calculate k: k = 0.693 / 36 = 0.01925 per hour Next, we calculate the loading dose using the formula: Loading dose = 1.0 ng/ml x 7 L/kg x 70 kg / (1 - e^(-0.01925 x 0)) Since anything raised to the power of 0 is 1, the calculation simplifies to: Loading dose = 1.0 ng/ml x 7 L/kg x 70 kg / (1 - 1) The denominator (1 - 1) is 0, which would result in division by zero. However, since this is a loading dose calculation, we substitute 0.693 as the value of the exponential function, which is approximately equal to (1 - e^(-0.01925 x 36)). Substituting the values into the formula: Loading dose = 1.0 ng/ml x 7 L/kg x 70 kg / (1 - 0.693) ≈ 343.67 mcg Therefore, the loading dose of digoxin for this patient should be approximately 344 mcg. Since none of the answer choices match exactly, the closest option is : C. 490 mcg	C	E	C	0	0	0
A 55-year-old man presents to the clinic with a 3-month history of progressive fatigue, weight loss, and night sweats. On examination, he appears pale and has splenomegaly. Laboratory findings include a hemoglobin level of 10 g/dL, a white blood cell count of 100,000/mm3, and a platelet count of 450,000/mm3. A peripheral smear shows mature and immature myeloid cells. What is the most likely diagnosis? A) Acute lymphoblastic leukemia B) Chronic lymphocytic leukemia C) Chronic myeloid leukemia D) Myelodysplastic syndrome E) Polycythemia vera	non-calculation	Diagnosis based on symptoms	Easy	Internal Medicine	C	The answer is: C	C) Chronic myeloid leukemia Chronic myeloid leukemia (CML) is characterized by the presence of the Philadelphia chromosome, which is a reciprocal translocation between chromosomes 9 and 22. This results in the formation of the BCR-ABL fusion gene, leading to unregulated proliferation of myeloid cells. The symptoms of CML typically include fatigue, weight loss, night sweats, and splenomegaly. Laboratory findings commonly include leukocytosis with a left shift (presence of immature myeloid cells), thrombocytosis, and anemia. A peripheral smear may also show the presence of both mature and immature myeloid cells. Based on the clinical presentation and laboratory findings described in the question, the most likely diagnosis is chronic myeloid leukemia (CML).	The answer is: C	Based on the presentation and laboratory findings, the most likely diagnosis is chronic myeloid leukemia (CML). CML is characterized by the proliferation of mature and immature myeloid cells, which is consistent with the peripheral smear findings in this patient. The symptoms of fatigue, weight loss, and night sweats are common in CML and often result from anemia and increased metabolic activity of the abnormal cells. The patient's splenomegaly may also be explained by CML. In this leukemia, there is an increased production of abnormal myeloid cells, leading to infiltration and enlargement of the spleen. The laboratory findings of a hemoglobin level of 10 g/dL (indicating anemia), a white blood cell count of 100,000/mm3 (elevated), and a platelet count of 450,000/mm3 (may be normal or elevated) are consistent with the typical blood count abnormalities seen in CML. Acute lymphoblastic leukemia (ALL) is unlikely in this patient because ALL typically presents with lymphoblasts on peripheral smear and affects predominantly children. Chronic lymphocytic leukemia (CLL) is also unlikely because CLL usually presents with lymphocytosis and affects older individuals. Myelodysplastic syndrome (MDS) may present with cytopenias and dysplastic changes in peripheral blood cells, but the presence of an elevated white blood cell count and splenomegaly makes CML a more likely diagnosis. Polycythemia vera is characterized by an increased red blood cell mass and an elevated hemoglobin level, which contrasts with the anemia seen in this patient. In summary, the most likely diagnosis for this patient with fatigue, weight loss, night sweats, splenomegaly, and peripheral smear findings of mature and immature myeloid cells is chronic myeloid leukemia (CML) (Option C).	The answer is: C	Based on the symptoms described, the most likely diagnosis is Chronic Myeloid Leukemia (CML). CML is a type of blood cancer characterized by the presence of the Philadelphia chromosome, which results in excessive production of mature and immature myeloid cells. The signs and symptoms of CML include fatigue, weight loss, night sweats, and an enlarged spleen (splenomegaly). The laboratory findings of a low hemoglobin level (anemia) and an elevated white blood cell count, along with the presence of both mature and immature myeloid cells on the peripheral smear, are typical of CML. The other options in the list can be ruled out based on the given information. Acute lymphoblastic leukemia (ALL) is more common in children and usually presents with a rapid onset. Chronic lymphocytic leukemia (CLL) is characterized by increased lymphocytes, not myeloid cells. Myelodysplastic syndrome (MDS) typically presents with cytopenias and dysplastic changes in the bone marrow. Polycythemia vera is characterized by an elevated red blood cell count, not myeloid cell proliferation. Therefore, the most likely diagnosis in this case is C) Chronic Myeloid Leukemia (CML).	C	C	C	1	1	1
A radiologist is conducting a study to evaluate the accuracy of a new imaging technique for the detection of lung cancer. The radiologist tests 1,000 individuals, 100 of whom are known to have lung cancer. The new imaging technique correctly identifies 85 of the cancer patients (true positives) and incorrectly identifies 30 healthy patients as having cancer (false positives). Based on these data, what is the Positive Predictive Value (PPV) of this new imaging technique? A. 73.9% B. 85% C. 74.8% D. 90% E. 70%	calculation	Statistical data interpretation	Hard	Radiology	A	The answer is: A.	To calculate the Positive Predictive Value (PPV), we need to use the formula: PPV = True Positives / (True Positives + False Positives) In this case, the true positives are 85 (those correctly identified with cancer) and the false positives are 30 (healthy patients incorrectly identified with cancer). PPV = 85 / (85 + 30) PPV = 85 / 115 PPV = 0.739 or 73.9% Therefore, the correct answer is option A. 73.9%	The answer is: A	To calculate the Positive Predictive Value (PPV), we need to use the formula: PPV = True Positives / (True Positives + False Positives) Given that the new imaging technique correctly identifies 85 lung cancer patients (true positives) and incorrectly identifies 30 healthy patients as having cancer (false positives), we can plug these values into the formula: PPV = 85 / (85 + 30) Simplifying, PPV = 85 / 115 PPV = 0.739 (rounded to three decimal places) So, the Positive Predictive Value (PPV) of this new imaging technique is 73.9%. Therefore, the correct answer is A. 73.9%.	The answer is: A	To calculate the Positive Predictive Value (PPV), we need to look at the true positives and false positives of the new imaging technique. From the given data: - The total number of individuals tested is 1,000. - The number of individuals known to have lung cancer is 100. - The imaging technique correctly identified 85 of the cancer patients (true positives). - The imaging technique incorrectly identified 30 healthy patients as having cancer (false positives). PPV is calculated as the number of true positives divided by the sum of true positives and false positives, multiplied by 100 to express it as a percentage. PPV = (True Positives / (True Positives + False Positives)) * 100 Using the given data: PPV = (85 / (85 + 30)) * 100 PPV = (85 / 115) * 100 PPV = 73.9% Therefore, the Positive Predictive Value (PPV) of this new imaging technique is 73.9%. The correct answer is A. 73.9%.	A	A	A	1	1	1
A 65-year-old man presents with fatigue, pallor, and increased bruising. His lab results show a hemoglobin of 9 g/dL, hematocrit of 30%, and platelet count of 50,000/mm3. His mean corpuscular volume (MCV) is 90 fL. Based on these results, calculate the patient's corrected reticulocyte count. Use the following formula: Corrected reticulocyte count = Reticulocyte count (%) x (Patient's hematocrit / Normal hematocrit). Assuming a reticulocyte count of 3% and a normal hematocrit value of 45%, which of the following is the patient's corrected reticulocyte count? A. 1.5% B. 2.0% C. 2.5% D. 3.0% E. 3.5%	calculation	Clinical score calculations	Easy	Hematology	B	The answer is: B.	To calculate the patient's corrected reticulocyte count, we will use the formula provided: Corrected reticulocyte count = Reticulocyte count (%) x (Patient's hematocrit / Normal hematocrit). Given: Reticulocyte count = 3% Patient's hematocrit = 30% Normal hematocrit = 45% Plugging in the values into the formula: Corrected reticulocyte count = 3% x (30% / 45%) Corrected reticulocyte count = 3% x 0.67 Calculating: Corrected reticulocyte count = 0.02 or 2% Therefore, the patient's corrected reticulocyte count is 2%. The correct answer is B. 2.0%.	The answer is B.	To calculate the corrected reticulocyte count, we need to use the formula: Corrected reticulocyte count = Reticulocyte count (%) x (Patient's hematocrit / Normal hematocrit). Given that the patient's reticulocyte count is 3% and the normal hematocrit is 45%, we can substitute these values into the formula. Corrected reticulocyte count = 3% x (30% / 45%) To simplify the calculation, we divide 30% by 45%: Corrected reticulocyte count = 3% x 0.6667 Now we multiply 3% by 0.6667: Corrected reticulocyte count = 0.02 or 2% Therefore, the patient's corrected reticulocyte count is 2% (Option B).	The answer is: B.	To calculate the patient's corrected reticulocyte count, we need to use the formula: Corrected reticulocyte count = Reticulocyte count (%) x (Patient's hematocrit / Normal hematocrit) Given: Reticulocyte count: 3% Patient's hematocrit: 30% Normal hematocrit: 45% To calculate the corrected reticulocyte count: Corrected reticulocyte count = 3% x (30% / 45%) = 3% x 0.67 = 0.02 or 2% Therefore, the patient's corrected reticulocyte count is 2%. Answer: B. 2.0%	B	B	B	1	1	1
A 65-year-old man with a 30-year history of smoking presents with a chronic cough and shortness of breath. His chest X-ray reveals a mass in the right lung. Biopsy confirms non-small cell lung cancer. Which of the following is the most appropriate first-line treatment? A. Chemotherapy alone B. Radiation therapy alone C. Surgical resection D. Targeted therapy E. Immunotherapy	non-calculation	Treatment selection	Easy	Pulmonology	C	The answer is: C	The most appropriate first-line treatment for non-small cell lung cancer depends on the stage and specific characteristics of the tumor. In this case, since the patient has a mass in the right lung, the most appropriate first-line treatment would be surgical resection (Option C) if the tumor is operable. Surgical resection aims to remove the tumor along with a margin of healthy tissue. This approach offers the best chance for long-term survival. However, it is important to consider that the decision for surgical resection should be made after a thorough evaluation of the patient's overall health and lung function. Chemotherapy alone (Option A) is often used as a part of the treatment plan for patients with non-small cell lung cancer, especially for advanced stages when surgical resection is not possible or as adjuvant therapy following surgery. Radiation therapy alone (Option B) may be an alternative treatment approach in cases where surgery is contraindicated, for patients with inoperable tumors, or as a part of combined modality treatment for certain stages of non-small cell lung cancer. Targeted therapy (Option D) and immunotherapy (Option E) are newer treatment options with specific indications in the management of non-small cell lung cancer. Targeted therapies are used in cases where specific genetic mutations are present in the tumor, while immunotherapy is used to enhance the body's immune system to fight cancer cells. However, the decision to use targeted therapy or immunotherapy would be based on individual patient factors and specific tumor characteristics, and they may not be the first-line treatment options for all patients.	The answer is: A	When evaluating a patient with a mass in the lung and confirmed non-small cell lung cancer (NSCLC), treatment options depend on factors such as the stage of the cancer, performance status of the patient, and the presence of specific biomarkers. In this case, the patient's history of smoking, along with the presenting symptoms of chronic cough and shortness of breath, suggests a high likelihood of advanced-stage NSCLC. The first-line treatment for advanced-stage NSCLC would generally involve a systemic therapy rather than local therapies like surgery or radiation. Chemotherapy has historically been the backbone of systemic treatment for advanced-stage NSCLC. It uses cytotoxic drugs to target and kill rapidly dividing cancer cells throughout the body. Therefore, option A (chemotherapy alone) is a reasonable choice for first-line treatment. Options B (radiation therapy alone) and C (surgical resection) are typically reserved for early-stage NSCLC where the cancer is confined to the lung and has not spread extensively to other parts of the body. Options D (targeted therapy) and E (immunotherapy) have become increasingly important in the management of NSCLC. Targeted therapy involves using drugs that specifically target genetic mutations or abnormal proteins in cancer cells. Immunotherapy, on the other hand, uses drugs that stimulate the patient's immune system to recognize and attack cancer cells. However, these treatment modalities are usually reserved for patients with specific biomarkers present, such as EGFR mutations for targeted therapy or high PD-L1 expression for immunotherapy. The scenario provided does not mention any specific biomarkers, so options D and E are less likely to be the most appropriate first-line treatments. Therefore, the most appropriate first-line treatment for this patient with advanced-stage NSCLC is option A, chemotherapy alone. However, it is crucial to consult with an oncologist to determine the best treatment plan based on the patient's individual characteristics and further diagnostic evaluations.	The answer is: C	To approach this problem, we need to consider the patient's age, smoking history, symptoms, and the biopsy results. Lung cancer is strongly associated with smoking, and non-small cell lung cancer is the most common type of lung cancer. Given the patient's chronic cough, shortness of breath, and the identification of a mass in the right lung, it is likely that the lung cancer has advanced and is localized to the lung without distant metastasis. In such cases, the most appropriate first-line treatment would be surgical resection (Option C). Surgical resection aims to remove the tumor along with the surrounding healthy tissue. It is considered the gold standard treatment for localized non-small cell lung cancer when the patient is deemed fit for surgery. Chemotherapy alone (Option A) is typically used as a systemic treatment for advanced or metastatic lung cancer. It may be used in combination with surgery or radiation therapy in certain cases, but it is not the first-line treatment for localized non-small cell lung cancer. Radiation therapy alone (Option B) is often used in cases where surgery is not feasible or when the tumor is inoperable due to its location. It may also be used as an adjuvant treatment after surgery. However, surgical resection is preferred in cases where it is possible. Targeted therapy (Option D) and immunotherapy (Option E) are newer treatment modalities that have shown promise in the management of advanced non-small cell lung cancer. They are typically used when specific mutations are present in the tumor (targeted therapy) or when the tumor is PD-L1 positive (immunotherapy). However, as the question does not provide information about the presence of mutations or PD-L1 expression, surgical resection remains the most appropriate first-line treatment. In conclusion, the most appropriate first-line treatment for this patient with localized non-small cell lung cancer is surgical resection (Option C).	C	A	C	1	0	1
A new diagnostic test for a specific cardiac disease has been developed. In a trial, the test correctly identified 90 out of 100 patients with the disease (True Positives) and correctly identified 80 out of 100 patients without the disease (True Negatives). What is the sensitivity of this new diagnostic test? A) 80% B) 90% C) 70% D) 50% E) 60%	calculation	Diagnostic test calculations	Easy	Cardiology	B	The answer is: B	The sensitivity of a diagnostic test refers to its ability to correctly identify individuals with the disease. It is calculated by dividing the number of true positives by the sum of true positives and false negatives. In this case, the test correctly identified 90 out of 100 patients with the disease, so the sensitivity is 90%.	The answer is: B	To determine the sensitivity of a diagnostic test, we need to calculate the proportion of true positives (patients with the disease correctly identified by the test) out of the total number of patients with the disease. In this case, the test correctly identified 90 out of 100 patients with the disease (True Positives). Therefore, the sensitivity of the test is 90%. Therefore, the correct answer is B) 90%.	The answer is: B	To determine the sensitivity of the new diagnostic test, we need to calculate the proportion of patients with the disease who are correctly identified as positive by the test. In the given information, it states that the test correctly identified 90 out of 100 patients with the disease (True Positives). Since there are 100 patients with the disease, the sensitivity can be calculated as: (90 True Positives / 100 total patients with the disease) * 100 This simplifies to: 90% (option B) Therefore, the sensitivity of the new diagnostic test is 90%.	B	B	B	1	1	1
A 42-year-old man presents with recurrent episodes of severe epigastric pain that radiates to his back. He reports that the pain is often worse after meals, particularly high-fat ones. He has a history of heavy alcohol use. Physical examination reveals tenderness in the epigastric region. Which of the following is the most likely underlying pathophysiological mechanism of his condition? A) Increased production of gastric acid B) Dysfunction of the lower esophageal sphincter C) Obstruction of the cystic duct by a gallstone D) Autodigestion of the pancreas by its own proteolytic enzymes E) Malabsorption of fat in the small intestine	non-calculation	Pathophysiology questions	Easy	Gastroenterology	D	The answer is: D	The correct answer is D) Autodigestion of the pancreas by its own proteolytic enzymes. The presentation of severe epigastric pain that radiates to the back, worsens after meals (especially high-fat ones), and associated with tenderness in the epigastric region is suggestive of acute pancreatitis. Acute pancreatitis occurs due to the activation of pancreatic enzymes within the pancreas, leading to autodigestion and inflammation. The most common cause of acute pancreatitis is gallstone disease, which can obstruct the pancreatic duct, causing enzyme buildup and subsequent activation. Alcohol use is another common cause, as it can directly stimulate the secretion of pancreatic enzymes. Increased production of gastric acid (A) is not typically associated with the symptoms described in this case. Dysfunction of the lower esophageal sphincter (B) is associated with gastroesophageal reflux disease (GERD) but does not explain the symptoms of severe epigastric pain radiating to the back. Obstruction of the cystic duct by a gallstone (C) would cause gallbladder inflammation (cholecystitis), not pancreatitis. Malabsorption of fat in the small intestine (E) is associated with conditions like pancreatic insufficiency or diseases affecting the small intestine, but it would not present as severe epigastric pain radiating to the back.	The answer is: D	Based on the information provided, the most likely underlying pathophysiological mechanism of the patient's condition is option D) Autodigestion of the pancreas by its own proteolytic enzymes. Recurrent episodes of severe epigastric pain that radiate to the back, worsen after meals, and are associated with tenderness in the epigastric region, are classic clinical features of acute pancreatitis. In this case, the patient's history of heavy alcohol use is an important clue. Alcohol abuse is a well-known risk factor for pancreatitis. One of the mechanisms by which alcohol causes pancreatitis is through the activation of pancreatic enzymes within the pancreas itself, leading to autodigestion and inflammation. During episodes of acute pancreatitis, the enzymes released by the pancreas, such as trypsin, amylase, and lipase, are activated within the pancreas itself, rather than within the small intestine, where they are normally active. This autodigestion of the pancreas leads to inflammation, tissue damage, and the characteristic symptoms of severe epigastric pain. Therefore, option D) Autodigestion of the pancreas by its own proteolytic enzymes is the most likely underlying pathophysiological mechanism in this patient's condition.	The answer is: D	Based on the information provided, the most likely underlying pathophysiological mechanism of the patient's condition is D) Autodigestion of the pancreas by its own proteolytic enzymes. The recurrent episodes of severe epigastric pain that radiates to the back, which worsen after high-fat meals, are characteristic of acute pancreatitis. Heavy alcohol use is a common risk factor for developing pancreatitis. In this condition, the pancreas becomes inflamed, and its proteolytic enzymes are activated prematurely within the pancreas, leading to autodigestion of pancreatic tissue. Options A, B and E are not likely to be the primary mechanisms in this case. Increased production of gastric acid (option A) would be more consistent with gastroesophageal reflux disease (GERD), which typically presents with heartburn and regurgitation, rather than severe epigastric pain radiating to the back. Dysfunction of the lower esophageal sphincter (option B) is also more commonly associated with GERD. Malabsorption of fat in the small intestine (option E) may result in steatorrhea, which is the presence of excessive fat in the stool, but it would not manifest as severe epigastric pain radiating to the back. Option C, obstruction of the cystic duct by a gallstone, is a possible cause of epigastric pain, but it would typically present with a different symptomatology, such as right upper quadrant pain and jaundice, rather than severe epigastric pain radiating to the back. Therefore, the most likely underlying pathophysiological mechanism in this case is autodigestion of the pancreas by its own proteolytic enzymes.	D	D	D	1	1	1
A 45-year-old woman presents with fatigue, shortness of breath, and pallor. She reports a history of intermittent dark urine, especially in the morning. Physical examination reveals splenomegaly. Laboratory findings include a decreased haptoglobin level, increased indirect bilirubin, and increased reticulocyte count. Peripheral blood smear shows spherocytes. Which of the following is the most likely diagnosis? A) Iron Deficiency Anemia B) Sickle Cell Anemia C) Hereditary Spherocytosis D) Thalassemia E) Pernicious Anemia	non-calculation	Diagnosis based on symptoms	Hard	Hematology	C	The answer is: C	C) Hereditary Spherocytosis	The answer is: C	The symptoms and findings described in the question point towards a hemolytic anemia, where red blood cells are being destroyed at an accelerated rate. Let's analyze each option and consider their relevance to the case: A) Iron Deficiency Anemia: Iron deficiency anemia is characterized by decreased production of red blood cells due to iron deficiency. The symptoms typically include fatigue, shortness of breath, and pallor. However, splenomegaly and spherocytes on peripheral blood smear are not commonly associated with iron deficiency anemia. Therefore, this option is less likely. B) Sickle Cell Anemia: Sickle cell anemia is a genetic disorder characterized by the presence of abnormal hemoglobin, leading to sickling of red blood cells. While sickle cell anemia can cause hemolytic anemia, it is not typically associated with splenomegaly. Additionally, spherocytes are not a characteristic finding in sickle cell anemia. Therefore, this option is less likely. C) Hereditary Spherocytosis: Hereditary spherocytosis is a genetic disorder characterized by a defect in the red blood cell membrane, leading to the formation of spherical-shaped red blood cells (spherocytes). The symptoms of hereditary spherocytosis include fatigue, shortness of breath, and pallor, which are consistent with the patient's presentation. Splenomegaly is a common finding due to increased red blood cell destruction. Additionally, the laboratory findings of decreased haptoglobin, increased indirect bilirubin, and increased reticulocyte count further support the diagnosis. Therefore, this is the most likely diagnosis. D) Thalassemia: Thalassemia is a genetic disorder characterized by abnormalities in the synthesis of globin chains of hemoglobin. While thalassemia can cause hemolytic anemia, it is typically associated with microcytic red blood cells and not spherocytes. Therefore, this option is less likely. E) Pernicious Anemia: Pernicious anemia is caused by a deficiency of vitamin B12, leading to decreased production of red blood cells. While fatigue, shortness of breath, and pallor are common symptoms, splenomegaly and spherocytes are not characteristic findings of pernicious anemia. Therefore, this option is less likely. In conclusion, based on the symptoms, physical examination findings, laboratory results, and peripheral blood smear findings, the most likely diagnosis is C) Hereditary Spherocytosis.	The answer is: C	The presentation of fatigue, shortness of breath, pallor, and splenomegaly suggests a hemolytic anemia. The intermittent dark urine and the presence of spherocytes on peripheral blood smear further point towards a hereditary cause. Among the options provided, the most likely diagnosis is C) Hereditary Spherocytosis. Hereditary spherocytosis is an inherited disorder characterized by defects in the red blood cell membrane, leading to spherical-shaped red blood cells (spherocytes). This abnormal shape makes the red blood cells more susceptible to destruction by the spleen, resulting in hemolysis. The decreased haptoglobin level, increased indirect bilirubin, and increased reticulocyte count are consistent with hemolysis. Iron Deficiency Anemia (A) typically presents with microcytic, hypochromic red blood cells, and is not associated with splenomegaly or spherocytes on peripheral blood smear. Sickle Cell Anemia (B) would present with sickled red blood cells on the peripheral blood smear, and is not associated with spherocytes or decreased haptoglobin. Thalassemia (D) is characterized by abnormal synthesis of globin chains, leading to microcytic, hypochromic red blood cells. It is not typically associated with spherocytes or decreased haptoglobin. Pernicious Anemia (E) is caused by vitamin B12 deficiency and typically presents with macrocytic red blood cells. It is not associated with spherocytes or splenomegaly. Therefore, the correct answer is C) Hereditary Spherocytosis.	C	C	C	1	1	1
A 45-year-old woman presents to the clinic with a 6-month history of recurrent, crampy abdominal pain that is relieved by defecation. She also reports a change in her bowel habits, with alternating constipation and diarrhea. She is not experiencing any weight loss, rectal bleeding, or nocturnal symptoms. Her physical examination is unremarkable. No abnormalities are detected in her complete blood count, serum electrolytes, thyroid function tests, and colonoscopy. Which of the following is the most likely diagnosis? A) Crohn's disease B) Ulcerative colitis C) Irritable bowel syndrome D) Colorectal cancer E) Diverticulitis	non-calculation	Diagnosis based on symptoms	Hard	Gastroenterology	C	The answer is: B	Based on the provided information, the most likely diagnosis is irritable bowel syndrome (IBS). IBS is a common gastrointestinal disorder characterized by recurrent abdominal pain or discomfort associated with a change in bowel habits. The pain is typically relieved by defecation. Additionally, patients with IBS often experience alternating episodes of constipation and diarrhea. There are no concerning symptoms such as weight loss, rectal bleeding, or nocturnal symptoms reported, which makes IBS more likely. Crohn's disease, ulcerative colitis, colorectal cancer, and diverticulitis are all less likely as they tend to present with different symptoms and often have abnormal findings on tests such as colonoscopy.	The answer is: C	Based on the provided information, the most likely diagnosis is option C) Irritable bowel syndrome (IBS). First, let's go through the information provided: - The patient is a 45-year-old woman with a 6-month history of recurrent, crampy abdominal pain. - The pain is relieved by defecation. - The patient also reports a change in her bowel habits, with alternating constipation and diarrhea. - There is no evidence of weight loss, rectal bleeding, nocturnal symptoms, or abnormalities detected in various lab tests and colonoscopy. - The physical examination is unremarkable. Given these findings, let's analyze the options: A) Crohn's disease: Crohn's disease is a type of inflammatory bowel disease (IBD) that can affect any part of the gastrointestinal tract. It typically presents with symptoms such as persistent diarrhea, abdominal pain, weight loss, and rectal bleeding. The patient in this case does not exhibit these symptoms and has a normal colonoscopy, making Crohn's disease less likely. B) Ulcerative colitis: Ulcerative colitis is another type of inflammatory bowel disease that primarily affects the colon and rectum. Symptoms include bloody diarrhea, abdominal pain, and weight loss. Again, the patient does not exhibit these symptoms and has a normal colonoscopy, making ulcerative colitis less likely. C) Irritable bowel syndrome (IBS): IBS is a functional disorder of the gastrointestinal tract that involves abnormal muscle contractions in the intestines. It commonly presents with symptoms such as abdominal pain or discomfort, a change in bowel habits (e.g., alternating constipation and diarrhea), and pain relief upon defecation. Moreover, IBS is a diagnosis of exclusion, meaning other potential causes need to be ruled out before a diagnosis can be made. In this case, alternative causes have been ruled out by a normal colonoscopy and lab tests, making IBS the most likely diagnosis. D) Colorectal cancer: Colorectal cancer commonly presents with symptoms like rectal bleeding or blood in the stool, unexplained weight loss, and changes in bowel habits. The absence of these symptoms, along with a normal colonoscopy, makes colorectal cancer unlikely in this case. E) Diverticulitis: Diverticulitis is characterized by the inflammation or infection of small pouches that form in the colon wall (diverticula). It typically presents with symptoms such as left lower quadrant abdominal pain, fever, and changes in bowel habits. However, diverticulitis is less likely in this case given the absence of severe pain, fever, or other suggestive symptoms. To summarize, based on the provided information, the most likely diagnosis is C) Irritable bowel syndrome (IBS). It is important to note that a definitive diagnosis of IBS is made only after other potential causes have been ruled out. It would be appropriate for the patient to receive further evaluation and management from a healthcare professional to confirm the diagnosis and develop an appropriate treatment plan.	The answer is: C.	Based on the information provided, the most likely diagnosis for this patient is C) Irritable bowel syndrome (IBS). IBS is a common gastrointestinal disorder characterized by recurrent abdominal pain associated with defecation and changes in bowel habits. It typically presents with symptoms of alternating constipation and diarrhea, which can vary in frequency and severity. The absence of weight loss, rectal bleeding, or nocturnal symptoms, as well as the unremarkable physical examination and normal laboratory and colonoscopy findings, further support the diagnosis of IBS in this patient.	B	C	C	0	1	1
A 45-year-old woman undergoes a mammogram, which is a diagnostic test for breast cancer. The prevalence of breast cancer in this age group is about 3%. The mammogram has a sensitivity of 85% and a specificity of 90%. If the woman's mammogram result is positive, what is the probability that she actually has breast cancer? A) 3% B) 15% C) 23% D) 85% E) 90%	calculation	Diagnostic test calculations	Medium	Radiology	C	The answer is: C)	To find the probability that the woman actually has breast cancer given a positive mammogram result, we can use Bayes' theorem. Let's denote the following: P(A) = probability of having breast cancer (prevalence) = 0.03 (3%) P(B) = probability of a positive mammogram result = ? P(¬A) = probability of not having breast cancer = 1 - P(A) = 1 - 0.03 = 0.97 The sensitivity of the mammogram is 85%, which means that P(B|A) = 0.85 (probability of a positive mammogram given breast cancer). The specificity of the mammogram is 90%, which means that P(¬B|¬A) = 0.90 (probability of a negative mammogram given no breast cancer). Using Bayes' theorem: P(A|B) = (P(B|A) * P(A)) / [P(B|A) * P(A) + P(B|¬A) * P(¬A)] P(A|B) = (0.85 * 0.03) / [(0.85 * 0.03) + (1 - 0.90) * 0.97] P(A|B) = 0.0255 / [0.0255 + 0.1 * 0.97] P(A|B) = 0.0255 / [0.0255 + 0.097] P(A|B) = 0.0255 / 0.1225 P(A|B) ≈ 0.2086 So, the probability that the woman actually has breast cancer given a positive mammogram result is approximately 20.86%. The correct answer is C) 23%.	The answer is: C	To solve this problem, we can use Bayes' theorem. Bayes' theorem states that the probability of an event occurring, given a positive test result, can be calculated using the equation: P(A|B) = (P(B|A) * P(A)) / P(B) Where: P(A|B) is the probability of event A occurring given that event B has occurred (in this case, the probability of having breast cancer given a positive mammogram result) P(B|A) is the probability of event B occurring given that event A has occurred (in this case, the probability of a positive mammogram result given breast cancer) P(A) is the probability of event A occurring (in this case, the prevalence of breast cancer in the 45-year-old age group) P(B) is the probability of event B occurring (in this case, the probability of a positive mammogram result) Given in the problem: P(A) = 3% = 0.03 P(B|A) = sensitivity = 85% = 0.85 P(not A) = 1 - P(A) = 1 - 0.03 = 0.97 P(B|not A) = 1 - specificity = 1 - 90% = 0.1 Now, let's calculate P(B), which is the probability of a positive mammogram result: P(B) = (P(B|A) * P(A)) + (P(B|not A) * P(not A)) = 0.85 * 0.03 + 0.1 * 0.97 = 0.0255 + 0.097 = 0.1225 Now we can use Bayes' theorem: P(A|B) = (P(B|A) * P(A)) / P(B) = (0.85 * 0.03) / 0.1225 = 0.0255 / 0.1225 = 0.2082 So, the probability that the woman actually has breast cancer given a positive mammogram result is approximately 20.82%. Therefore, the correct answer is: C) 23%	Apologies for the confusion in my previous response. Without the provided options, I cannot determine the correct letter answer. However, based on the calculations, the probability that the woman actually has breast cancer given a positive mammogram is approximately 78%.	To solve this problem, we can use Bayes' theorem. Let's break down the information provided: - Prevalence of breast cancer in this age group: 3% - Sensitivity of mammogram: 85% (the probability that the mammogram correctly identifies a patient with breast cancer) - Specificity of mammogram: 90% (the probability that the mammogram correctly identifies a patient without breast cancer) We are asked to find the probability that the woman actually has breast cancer given a positive mammogram result. Let's assign variables: P(A) = probability of having breast cancer = 3% = 0.03 P(B) = probability of positive mammogram = ? P(A|B) = probability of having breast cancer given a positive mammogram = ? According to Bayes' theorem: P(A|B) = (P(B|A) * P(A)) / P(B) We need to calculate P(B) before we can proceed. The probability of a positive mammogram is the sum of two possibilities: 1. True-positive: probability of a positive mammogram given breast cancer (sensitivity) 2. False-positive: probability of a positive mammogram given no breast cancer (1 - specificity) P(B) = sensitivity * P(A) + (1 - specificity) * (1 - P(A)) = 0.85 * 0.03 + (1 - 0.90) * (1 - 0.03) = 0.0255 + 0.007 = 0.0325 Now, we can calculate P(A|B): P(A|B) = (P(B|A) * P(A)) / P(B) = (0.85 * 0.03) / 0.0325 = 0.0255 / 0.0325 = 0.78 Therefore, the probability that the woman actually has breast cancer given a positive mammogram is approximately 78%. The answer is not provided in the given options, so it might be an error in the options list.	C	C	H	1	1	0
A 45-year-old male patient with a history of hypertension is prescribed a new medication, Atenolol, to manage his condition. The physician orders a dose of 0.5 mg/kg/day. The patient weighs 80 kg. The medication is available in 25 mg tablets. How many tablets should the patient take daily? A. 1 tablet B. 2 tablets C. 3 tablets D. 4 tablets E. 5 tablets	calculation	Drug dosage calculations	Medium	Cardiology	B	The answer is: B	To calculate the number of tablets the patient should take daily, we need to find the total dose of Atenolol required. The prescribed dose is 0.5 mg/kg/day, and the patient weighs 80 kg. So, the total daily dose needed for the patient is 0.5 mg/kg/day x 80 kg = 40 mg/day. The medication is available in 25 mg tablets, so we need to determine how many 25 mg tablets make up the total daily dose of 40 mg. 40 mg ÷ 25 mg = 1.6 tablets Since the patient cannot take a fraction of a tablet, we round up to the nearest whole number to determine the number of tablets the patient should take daily. Therefore, the patient should take 2 tablets daily. The correct answer is B. 2 tablets.	The answer is: B	To calculate the number of Atenolol tablets the patient should take daily, we need to find the total dose of Atenolol required per day and then divide it by the dosage strength of the tablets. The prescribed dose is 0.5 mg/kg/day, and the patient weighs 80 kg. So, the total daily dose of Atenolol for this patient would be: Total daily dose = Dose per kg x Patient weight Total daily dose = 0.5 mg/kg/day x 80 kg Total daily dose = 40 mg/day Now, we need to determine how many 25 mg tablets can fit into the total daily dose of 40 mg. To do this, we divide the total daily dose by the dosage strength of each tablet: Number of tablets = Total daily dose / Dosage strength per tablet Number of tablets = 40 mg / 25 mg Number of tablets ≈ 1.6 Since we cannot have a fraction of a tablet, we round the result up to the nearest whole number. Hence, the patient should take 2 tablets of Atenolol daily. Therefore, the answer is B. 2 tablets.	The answer is: B.	To determine how many tablets the patient should take daily, we need to calculate the total dosage in milligrams (mg) that the patient requires. The dose prescribed is 0.5 mg/kg/day. Since the patient weighs 80 kg, the total daily dosage for the patient would be: 0.5 mg/kg/day x 80 kg = 40 mg/day Since the medication is available in 25 mg tablets, we divide the total daily dosage by the amount of medication in each tablet to find the number of tablets required. 40 mg/day / 25 mg/tablet = 1.6 tablets Since we can't have a partial tablet, we would round up to the nearest whole number. Therefore, the patient should take 2 tablets daily. The answer is B. 2 tablets.	B	B	B	1	1	1
A new diagnostic test for a rare type of lung cancer has been developed. In a study involving 1,000 individuals, the test correctly identified 80 individuals who were confirmed to have the cancer. However, it also incorrectly identified 20 individuals as having the cancer when they did not. The test correctly identified 880 individuals as not having the cancer. Based on these results, what is the positive predictive value (PPV) of this new diagnostic test? A) 60% B) 70% C) 80% D) 90% E) 100%	calculation	Diagnostic test calculations	Medium	Oncology	C	The answer is: C	To calculate the positive predictive value (PPV) of a diagnostic test, we divide the number of true positives (in this case, individuals correctly identified as having the cancer) by the total number of positive test results (which includes both true positives and false positives). Therefore, the PPV = (number of true positives) / (number of true positives + number of false positives) From the information provided: Number of true positives = 80 Number of false positives = 20 PPV = 80 / (80 + 20) = 80 / 100 = 0.8 = 80% So, the positive predictive value (PPV) of this new diagnostic test is 80%. Therefore, the correct answer is: C) 80%	The answer is C) 80%.	To calculate the positive predictive value (PPV) of a diagnostic test, we need to use the formula: PPV = True Positive / (True Positive + False Positive) In this case, the true positive is the number of individuals correctly identified as having the cancer (80), and the false positive is the number of individuals incorrectly identified as having the cancer (20). Therefore, PPV = 80 / (80 + 20) = 80 / 100 = 0.8 = 80% So, the positive predictive value (PPV) of this new diagnostic test is 80%. The correct answer is C) 80%.	The answer is: A) 60%	To determine the positive predictive value (PPV) of the new diagnostic test, we need to calculate the proportion of individuals who actually have the cancer among those who tested positive for the cancer. From the information given, we know that the test correctly identified 80 individuals with the cancer and incorrectly identified 20 individuals without the cancer. This means that a total of 100 individuals tested positive for the cancer (80 true positives + 20 false positives). To calculate the PPV, we divide the number of true positives by the total number of individuals who tested positive: PPV = (True Positives / Total Positives) * 100 PPV = (80 / 100) * 100 PPV = 80 Therefore, the positive predictive value (PPV) of this new diagnostic test is 80%. The correct answer is A) 60%.	C	C	A	1	1	0
A 60-year-old man with a history of chronic kidney disease is scheduled for a CT scan with contrast. The radiologist decides to administer a prophylactic dose of acetylcysteine to prevent contrast-induced nephropathy. The recommended dose of acetylcysteine is 600 mg twice a day for 2 days. The medication comes in 200 mg tablets. How many tablets should the patient take in a day? A. 2 tablets B. 3 tablets C. 6 tablets D. 9 tablets E. 12 tablets	calculation	Drug dosage calculations	Easy	Radiology	C	The answer is: C.	The recommended dose of acetylcysteine is 600 mg twice a day. Therefore, the patient should take a total of 1200 mg per day. Since the medication comes in 200 mg tablets, the patient should take 6 tablets per day to reach the recommended dose of 1200 mg. Therefore, the correct answer is C. 6 tablets.	The answer is: C.	To find out how many tablets the patient should take in a day, we first need to determine the total daily dosage of acetylcysteine. According to the dosage instructions, the patient should take 600 mg twice a day for 2 days. So, the total daily dosage for the patient would be 600 mg x 2 = 1200 mg. Since each tablet is 200 mg, we divide the total daily dosage by the dose per tablet to find out how many tablets the patient should take. 1200 mg ÷ 200 mg = 6 tablets. Therefore, the correct answer is C. 6 tablets.	The answer is: C	To calculate how many tablets the patient should take in a day, we need to determine the total daily dosage of acetylcysteine required. The recommended dose is 600 mg twice a day for 2 days. 600 mg twice a day means the patient needs 600 mg x 2 = 1200 mg per day. Since each tablet contains 200 mg, we need to divide the total dosage by the dose per tablet to find the number of tablets needed: 1200 mg ÷ 200 mg = 6 tablets Therefore, the patient should take 6 tablets in a day. The correct answer is C. 6 tablets.	C	C	C	1	1	1
A new diagnostic test for a rare neurological condition associated with anesthesia has been developed. In a clinical trial with 1000 patients, the test correctly identified 95 patients with the condition (true positives) and gave 150 false positive results. What is the positive predictive value (PPV) of this test? A. 38.7% B. 60% C. 63% D. 75% E. 95%	calculation	Diagnostic test calculations	Easy	Anesthesiology	A	The answer is: A.	The positive predictive value (PPV) represents the probability that a positive test result is accurate. It can be calculated as the number of true positives divided by the total number of positive test results (true positives + false positives). In this case, the test correctly identified 95 patients with the condition (true positives) and gave 150 false positive results. Therefore, the total number of positive test results is 95 + 150 = 245. Now, we can calculate the PPV using the formula: PPV = (Number of True Positives) / (Number of Total Positive Results) * 100 PPV = 95 / 245 * 100 = 38.78 Therefore, the PPV of this test is approximately 38.7%. The correct answer is A. 38.7%.	The answer is: A	To calculate the positive predictive value (PPV) of a test, we need to use the following formula: PPV = true positives / (true positives + false positives) * 100% In this case, the test correctly identified 95 patients with the condition (true positives) and gave 150 false positive results. PPV = 95 / (95 + 150) * 100% PPV = 95 / 245 * 100% PPV ≈ 38.7% Therefore, the correct answer is A. 38.7%.	The answer is: A.	To calculate the positive predictive value (PPV) of a test, we need to know both the number of true positive results and the number of total positive results. Given in the problem: True positive results = 95 False positive results = 150 Total positive results = True positive results + False positive results Total positive results = 95 + 150 Total positive results = 245 PPV = (True positive results / Total positive results) x 100 PPV = (95 / 245) x 100 PPV = 38.775% Therefore, the positive predictive value (PPV) of this test is approximately 38.7%. The correct answer is A. 38.7%.	A	A	A	1	1	1
A 45-year-old man comes to the clinic with his wife, who reports that he has been having episodes of mood swings, irritability, and impulsive behavior for the past year. She says that during these episodes, he seems extremely happy and energetic, needing little sleep, and often talks rapidly. However, these episodes are followed by periods where he seems extremely sad, loses interest in activities, and has difficulty sleeping. The patient's medical history is unremarkable, and he does not use any recreational drugs. Which of the following is the most likely prognosis of this patient's condition? A. Complete resolution with pharmacotherapy B. Chronic course with periods of remission and relapse C. Progressive deterioration leading to cognitive decline D. Spontaneous remission without treatment E. Rapid progression with high mortality	non-calculation	Disease progression and prognosis	Medium	Psychiatry	B	The answer is: B	The most likely prognosis for this patient's condition is B. Chronic course with periods of remission and relapse. This presentation is consistent with bipolar disorder, specifically bipolar I disorder, which is characterized by episodes of mania alternating with episodes of depression. Bipolar disorder is a chronic condition that typically requires long-term management with pharmacotherapy and psychotherapy. While complete resolution is possible with treatment, it is more common for patients to experience periods of remission followed by relapse. Progressive deterioration leading to cognitive decline, spontaneous remission without treatment, and rapid progression with high mortality are not consistent with the presentation of bipolar disorder.	The answer is: B	Based on the patient's symptoms, it is likely that he is experiencing bipolar disorder. Bipolar disorder is a mental health condition characterized by periods of mania (elevated mood, increased energy, decreased need for sleep) alternating with periods of depression (low mood, loss of interest, difficulty sleeping). These episodes can last for weeks or months. Now let's analyze the answer choices: A. Complete resolution with pharmacotherapy: While pharmacotherapy (medication) can help manage bipolar disorder symptoms, it is important to note that bipolar disorder is a chronic condition. Complete resolution is unlikely, but symptom management is possible. C. Progressive deterioration leading to cognitive decline: Bipolar disorder does not typically lead to cognitive decline. Cognitive decline is more commonly associated with conditions such as dementia or Alzheimer's disease. D. Spontaneous remission without treatment: Bipolar disorder does not typically resolve spontaneously without treatment. It is a chronic condition that requires ongoing management and treatment. E. Rapid progression with high mortality: Bipolar disorder does not typically have a rapid progression or high mortality rate. With proper management and treatment, individuals with bipolar disorder can lead fulfilling lives. B. Chronic course with periods of remission and relapse: This is the most likely prognosis for the patient. Bipolar disorder is a chronic condition, and individuals often experience periods of remission where they have few or no symptoms, followed by periods of relapse where symptoms recur. Therefore, the most likely prognosis for this patient's condition would be B. Chronic course with periods of remission and relapse.	The answer is: B	Based on the symptoms described, the most likely prognosis for this patient's condition is B. Chronic course with periods of remission and relapse. This constellation of symptoms, including episodes of elevated mood (mania), followed by episodes of depression, is characteristic of bipolar disorder. Bipolar disorder is a chronic psychiatric condition that typically requires long-term treatment to manage symptoms and prevent relapses. While pharmacotherapy is often necessary to stabilize mood swings and manage symptoms, complete resolution is less likely. Bipolar disorder is a chronic condition that generally requires ongoing treatment to maintain stability. There is no evidence to suggest that this patient is experiencing cognitive decline, so option C is not likely. Spontaneous remission without treatment is rare in bipolar disorder, making option D unlikely. Rapid progression with high mortality is not consistent with the condition described and is generally not associated with bipolar disorder, so option E is also not likely. Therefore, option B is the most likely prognosis for this patient's condition.	B	B	B	1	1	1
A 65-year-old man with a history of chronic obstructive pulmonary disease (COPD) is scheduled for a right lower lobectomy due to a lung mass. His preoperative assessment includes calculating his Gold COPD stage to assess the risk of postoperative complications. His FEV1 is 60% of the predicted normal value. Which of the following is his GOLD COPD stage? A. Stage I (Mild) B. Stage II (Moderate) C. Stage III (Severe) D. Stage IV (Very Severe) E. Unable to determine without more information	calculation	Clinical score calculations	Hard	Anesthesiology	B	The answer is: B.	Based on the information given, the 65-year-old man with an FEV1 of 60% of the predicted normal value would be classified as GOLD COPD Stage II (Moderate).	The answer is: B	To calculate the GOLD COPD stage, we need to know the patient's FEV1 (% predicted). FEV1 is a measure of the amount of air that a person can forcefully exhale in one second. It is expressed as a percentage of the predicted normal value based on age, height, and sex. In this case, the patient's FEV1 is 60% of the predicted normal value. The GOLD COPD stages are as follows: A. Stage I (Mild): FEV1 ≥ 80% predicted B. Stage II (Moderate): FEV1 50-79% predicted C. Stage III (Severe): FEV1 30-49% predicted D. Stage IV (Very Severe): FEV1 < 30% predicted Based on the given FEV1 of 60% predicted, the patient falls into Stage II (Moderate) COPD. Therefore, the correct answer is B. Stage II (Moderate).	The answer is: B	To determine the GOLD COPD stage, we need to know the FEV1 (forced expiratory volume in 1 second) as a percentage of the predicted normal value. Based on the information given, the patient's FEV1 is 60% of the predicted normal value. According to the Global Initiative for Chronic Obstructive Lung Disease (GOLD) classification, the stages are as follows: - Stage I (Mild): FEV1 ≥ 80% predicted - Stage II (Moderate): 50% ≤ FEV1 < 80% predicted - Stage III (Severe): 30% ≤ FEV1 < 50% predicted - Stage IV (Very Severe): FEV1 < 30% predicted Since the patient's FEV1 is 60% of the predicted normal value, they fall into Stage II (Moderate) COPD. Therefore, the correct answer is B. Stage II (Moderate).	B	B	B	1	1	1
A 65-year-old man presents to the clinic with complaints of fatigue, unintentional weight loss, and a persistent cough for the past three months. A chest X-ray reveals a 3 cm mass in the upper lobe of the right lung. A biopsy of the mass shows small cells with scant cytoplasm, finely granular nuclear chromatin, and absent nucleoli. The most likely mechanism contributing to the development of this patient's malignancy is: A) Activation of an oncogene B) Inactivation of a tumor suppressor gene C) Induction of angiogenesis D) Avoidance of immune destruction E) Enabling of replicative immortality	non-calculation	Pathophysiology questions	Medium	Oncology	A	The answer is: B	B) Inactivation of a tumor suppressor gene	The answer is: B	To determine the most likely mechanism contributing to the development of the patient's malignancy, let's consider the provided information. The patient's symptoms, such as persistent cough, unintentional weight loss, and fatigue, along with the finding of a mass in the lung, are highly suggestive of lung cancer. The description of the biopsy findings, including small cells with scant cytoplasm, finely granular nuclear chromatin, and absent nucleoli, is characteristic of small cell lung carcinoma (SCLC). Now, let's evaluate the answer choices step by step: A) Activation of an oncogene: Oncogenes are mutated forms of normal genes involved in cell growth and division. Their activation can lead to uncontrolled cell growth and cancer development. However, in SCLC, the most common genetic alteration is the inactivation of tumor suppressor genes rather than the activation of oncogenes. So, this answer choice is less likely. B) Inactivation of a tumor suppressor gene: Tumor suppressor genes normally regulate cell growth and prevent the development of cancer. The inactivation of tumor suppressor genes disrupts these regulatory mechanisms and can contribute to cancer formation. In SCLC, there is a high prevalence of inactivated tumor suppressor genes, including the TP53 gene. Therefore, this answer choice is the most likely mechanism contributing to the development of this patient's malignancy. C) Induction of angiogenesis: Angiogenesis refers to the formation of new blood vessels. While angiogenesis is important for tumor growth and metastasis, it is not the primary mechanism contributing to the development of SCLC. This answer choice is less likely. D) Avoidance of immune destruction: Tumors can evade the immune system through various mechanisms, but this is not specific to SCLC. It is less likely to be the primary mechanism in this case. E) Enabling of replicative immortality: The ability of cancer cells to replicate indefinitely is a hallmark of cancer. While this is a general feature seen in most cancers, it is not the primary mechanism specific to SCLC. Therefore, this answer choice is less likely. In conclusion, based on the provided information, the most likely mechanism contributing to the development of this patient's SCLC is the inactivation of a tumor suppressor gene (Choice B).	Certainly! The answer is: B	The patient's symptoms, along with the presence of a mass in the lung, suggest the possibility of lung cancer. To determine the most likely mechanism contributing to the development of this malignancy, we should use the information provided by the biopsy report. The biopsy report describes small cells with scant cytoplasm, finely granular nuclear chromatin, and absent nucleoli. This morphological description is indicative of small cell lung cancer (SCLC), which is a subtype of lung cancer. SCLC is known to be strongly associated with inactivation of a tumor suppressor gene, specifically the tumor suppressor gene TP53. Therefore, the correct answer is B) Inactivation of a tumor suppressor gene.	B	B	B	0	0	0
A 55-year-old male patient diagnosed with non-small cell lung cancer is prescribed a chemotherapeutic agent, Cisplatin. The recommended dosage for Cisplatin is 75 mg/m2. The patient's body surface area (BSA) is calculated as 1.8 m2. How many milligrams of Cisplatin should be administered to the patient? A) 100 mg B) 115 mg C) 135 mg D) 150 mg E) 165 mg	calculation	Drug dosage calculations	Easy	Oncology	C	The answer is: C	To calculate the dosage of Cisplatin, we can use the formula: Dosage (in mg) = Recommended dosage (in mg/m2) x Body surface area (in m2) Using the given values: Dosage = 75 mg/m2 x 1.8 m2 Calculating the answer: Dosage = 135 mg Therefore, the correct answer is C) 135 mg.	The answer is: C	To calculate the dosage of Cisplatin for the patient, we need to multiply the recommended dosage (75 mg/m2) by the patient's body surface area (BSA) of 1.8 m2. Dosage = Recommended dosage × BSA Dosage = 75 mg/m2 × 1.8 m2 Dosage = 135 mg Therefore, the patient should be administered 135 mg of Cisplatin. The correct answer is C) 135 mg.	The answer is C.	To calculate the dosage of Cisplatin for the patient, we need to multiply the recommended dosage of 75 mg/m2 by the patient's body surface area (BSA) of 1.8 m2. Dosage = Recommended dosage x BSA Dosage = 75 mg/m2 x 1.8 m2 Dosage = 135 mg Therefore, the patient should be administered 135 mg of Cisplatin. The correct answer is C) 135 mg.	C	C	C	1	1	1
A 65-year-old man presents to the emergency department with severe, crushing chest pain that radiates to his left arm and jaw. He describes the pain as 'heavy' and 'squeezing', and it began while he was mowing the lawn. He has a history of hypertension and type 2 diabetes mellitus. His heart rate is 110 bpm, blood pressure is 150/90 mmHg, and respiratory rate is 20 breaths per minute. An ECG shows ST elevation in leads II, III, and aVF. What is the most likely diagnosis? A. Angina pectoris B. Aortic dissection C. Acute pericarditis D. Acute myocardial infarction E. Pulmonary embolism	non-calculation	Diagnosis based on symptoms	Medium	Cardiology	D	The answer is: D	The most likely diagnosis in this case is D. Acute myocardial infarction. The patient's symptoms of severe chest pain, radiating to the left arm and jaw, are consistent with a myocardial infarction. The presence of ST elevation in leads II, III, and aVF on the ECG further supports this diagnosis. The patient's history of hypertension and diabetes mellitus are also risk factors for cardiovascular disease, making an acute myocardial infarction more likely.	The answer is: D	Based on the patient's presentation, the most likely diagnosis is D. Acute myocardial infarction (AMI). Step 1: Chest Pain - The patient's severe, crushing chest pain that radiates to the left arm and jaw is consistent with cardiac-related chest pain rather than non-cardiac causes. Step 2: Characteristics of Chest Pain - The patient describes the pain as 'heavy' and 'squeezing'. The characteristic nature of the pain, along with its severity, suggests myocardial ischemia. Step 3: Risk Factors - The patient has a history of hypertension and type 2 diabetes mellitus. These comorbidities increase the risk of cardiovascular disease, including AMI. Step 4: ECG Findings - The ECG shows ST elevation in leads II, III, and aVF. This ST elevation is consistent with an inferior wall myocardial infarction. Based on the patient's clinical presentation, risk factors, and ECG findings, the most likely diagnosis is acute myocardial infarction (D). This is a medical emergency that requires prompt recognition and intervention to minimize myocardial damage.	The answer is: D	Based on the presented information, the most likely diagnosis for this 65-year-old man is D. Acute myocardial infarction. The patient's severe, crushing chest pain that radiates to the left arm and jaw, along with the description of the pain as 'heavy' and 'squeezing', is highly suggestive of cardiac origin. The pain that began while mowing the lawn could be indicative of exertional angina. The patient's medical history of hypertension and type 2 diabetes mellitus increases the risk for cardiovascular diseases, including acute myocardial infarction. The elevated heart rate (110 bpm), elevated blood pressure (150/90 mmHg), and ST elevation in leads II, III, and aVF on the ECG are consistent with acute myocardial infarction. The ST elevation in these leads indicates an inferior wall myocardial infarction. Aortic dissection, acute pericarditis, and pulmonary embolism can also cause chest pain, but the given information does not support those diagnoses. Therefore, the most likely diagnosis is D. Acute myocardial infarction.	D	D	D	1	1	1
A 5-year-old boy is brought to the clinic for a routine checkup. His mother mentions that she has noticed her son seems to be drinking more water than usual. His blood glucose level is found to be 200 mg/dL. A diagnosis of diabetes mellitus is considered. The diagnostic test used for diabetes has a sensitivity of 90% and a specificity of 95%. If the prevalence of diabetes in the 5-year-old population is 0.5%, what is the positive predictive value (PPV) of the test? A) 8.3% B) 9.1% C) 10% D) 11.1% E) 12.5%	calculation	Diagnostic test calculations	Medium	Pediatrics	A	The answer is: None of the given options.	To calculate the positive predictive value (PPV) of the test, we need to use the formula: PPV = (True Positives) / (True Positives + False Positives) Given the sensitivity and specificity of the test, along with the prevalence of diabetes in the 5-year-old population, we can calculate the PPV. Sensitivity = 90% = 0.9 Specificity = 95% = 0.95 Prevalence = 0.5% = 0.005 Let's assume we have a population of 1000 5-year-old children for ease of calculation. True Positives = Sensitivity * Prevalence * Total Population True Positives = 0.9 * 0.005 * 1000 = 4.5 False Positives = (1 - Specificity) * (1 - Prevalence) * Total Population False Positives = (1 - 0.95) * (1 - 0.005) * 1000 = 22.75 PPV = True Positives / (True Positives + False Positives) PPV = 4.5 / (4.5 + 22.75) = 0.1643 Finally, converting PPV to a percentage: PPV = 0.1643 * 100 = 16.43% Therefore, the positive predictive value (PPV) of the test is approximately 16.43%. Given the available answer choices, this result does not match any of the given options.	The answer is: A	To calculate the positive predictive value (PPV) of a test, we need to use the formula: PPV = (True positives) / (True positives + False positives) Given that the prevalence of diabetes in the 5-year-old population is 0.5%, we can assume that in a sample of 1000 children, there would be 5 children with diabetes (0.5% of 1000). Given the sensitivity of the test is 90%, it means that 90% of the children with diabetes will test positive (true positives). Therefore, in this case, 90% of 5 children (4.5 children) will test positive. Given the specificity of the test is 95%, it means that 95% of the children without diabetes will test negative (true negatives). Therefore, in this case, 95% of 995 children (945.25 children) will test negative. However, in this question, we are interested in the positive predictive value, which is the probability that a positive test result truly indicates the presence of the disease. So, the PPV = (True positives) / (True positives + False positives) To calculate False positives, we need to subtract the true negatives from the total test-negative cases: False positives = Total test-negative cases - True negatives False positives = 995 - 945.25 False positives = 49.75 Now, we can calculate the PPV: PPV = (True positives) / (True positives + False positives) PPV = 4.5 / (4.5 + 49.75) PPV = 4.5 / 54.25 PPV ≈ 0.083 (or 8.3%) Therefore, the positive predictive value (PPV) of the test is approximately 8.3%. The correct answer is option A) 8.3%.	Apologies for any confusion caused. The correct answer is not given as an option.	To determine the positive predictive value (PPV) of the diagnostic test for diabetes in this specific case, we need to use the following formula: PPV = (sensitivity × prevalence) / ((sensitivity × prevalence) + (1 - specificity) × (1 - prevalence)) Given information: - Sensitivity of the test = 90% - Specificity of the test = 95% - Prevalence of diabetes in the 5-year-old population = 0.5% Now let's substitute these values into the formula and calculate the PPV: PPV = (0.90 × 0.005) / ((0.90 × 0.005) + (1 - 0.95) × (1 - 0.005)) = 0.0045 / (0.0045 + 0.000025) = 0.0045 / 0.004525 ≈ 0.9912 Converting this to a percentage, the PPV is approximately 0.9912 × 100 ≈ 99.12%. Therefore, the correct answer is not given as an option. The closest answer would be D) 11.1%, which is the rounded value of 9912%.	N	A	N	0	1	0
A 2-year-old boy is brought to the pediatric clinic by his mother, who is concerned about his repeated episodes of wheezing and coughing, especially at night. The boy was born full term and has been developing normally. His mother reports no known allergies and that he has not been exposed to secondhand smoke. His physical examination is unremarkable except for bilateral wheezing. His blood eosinophil count is elevated. Which of the following is the most appropriate initial treatment for this patient? A. Oral prednisone B. Inhaled fluticasone C. Intravenous theophylline D. Oral montelukast E. Inhaled salbutamol	non-calculation	Treatment selection	Medium	Pediatrics	B	The answer is: D	The most appropriate initial treatment for this patient is D. Oral montelukast. The history of repeated episodes of wheezing and coughing, especially at night, along with the presence of bilateral wheezing on physical examination suggests that the patient is experiencing symptoms of asthma. Elevated blood eosinophil count is a characteristic finding in patients with asthma. Montelukast is a leukotriene receptor antagonist that helps to prevent and control asthma symptoms by blocking the effects of leukotrienes, which are inflammatory mediators. It is commonly used as a first-line treatment for asthma in children. Oral prednisone (A) may be used in acute exacerbations of asthma, but it is not the initial treatment in stable patients. Inhaled fluticasone (B) is a long-term controller medication for asthma and is typically used in patients with persistent asthma. Intravenous theophylline (C) has been used in the past for acute exacerbations of asthma, but its use is now limited due to potential toxicities and drug interactions. Inhaled salbutamol (E) is a short-acting bronchodilator that provides quick relief of acute symptoms, but it is not the initial treatment for long-term management of asthma.	The answer is: B	Based on the information provided, this 2-year-old boy is presenting with repeated episodes of wheezing and coughing, especially at night. The physical examination findings of bilateral wheezing and the elevated blood eosinophil count suggest a diagnosis of asthma. When managing asthma in children, the preferred initial treatment is usually an inhaled corticosteroid, such as fluticasone (B), which helps to reduce airway inflammation. Inhaled corticosteroids are considered the first-line treatment for persistent asthma in children, as they have been shown to be effective and have a favorable safety profile. Oral corticosteroids like prednisone (A) are typically reserved for severe or acute exacerbations of asthma, not as initial treatment. Intravenous theophylline (C) is not the best initial treatment for asthma in children. Theophylline is a systemic bronchodilator medication that is usually used as an add-on therapy for patients with moderate to severe asthma who cannot achieve adequate control with inhaled medications alone. It is typically reserved for cases where inhaled medications are insufficient or unavailable. Oral montelukast (D) is a leukotriene receptor antagonist that has been shown to be effective in the treatment of pediatric asthma. However, it is not considered the most appropriate initial treatment for this patient because inhaled corticosteroids are generally preferred for first-line therapy. Inhaled salbutamol (E) is a short-acting beta-agonist bronchodilator that provides quick relief of the symptoms of asthma. While it can be used as a rescue medication for acute exacerbations, it is not the most appropriate initial treatment for this patient. Inhaled corticosteroids are preferred as the first-line therapy for persistent asthma, as they target the underlying airway inflammation. Therefore, the most appropriate initial treatment for this 2-year-old boy with wheezing, coughing, and elevated blood eosinophil count would be inhaled fluticasone (B).	The answer is: D	Based on the patient's symptoms of repeated episodes of wheezing and coughing, especially at night, along with bilateral wheezing on physical examination, the most likely diagnosis is asthma. Asthma is a chronic inflammatory condition of the airways that can cause wheezing, coughing, and shortness of breath. In this case, the patient has an elevated blood eosinophil count, which suggests eosinophilic asthma, a type of asthma that is characterized by increased eosinophils in the airways. This type of asthma often responds well to anti-inflammatory medications. Among the options listed, the most appropriate initial treatment for this patient with eosinophilic asthma would be oral montelukast (option D). Montelukast is a leukotriene receptor antagonist that helps to reduce airway inflammation and decrease symptoms of asthma. It is commonly used as a controller medication in children with asthma, and it has been shown to be effective in treating eosinophilic asthma. Oral prednisone (option A) is a systemic corticosteroid that can also be used to treat asthma exacerbations. However, it is typically reserved for more severe cases or when other treatments have not been effective. Inhaled fluticasone (option B) is an inhaled corticosteroid that is commonly used as a controller medication to prevent asthma symptoms. It may be used as part of long-term management for this patient, but it is not the most appropriate initial treatment. Intravenous theophylline (option C) is a bronchodilator that can be used to treat asthma exacerbations. However, it is not commonly used in children and is not the most appropriate initial treatment in this case. Inhaled salbutamol (option E) is a short-acting beta agonist that provides rapid relief of asthma symptoms by relaxing the smooth muscles of the airways. While it can be used as a rescue inhaler for acute symptoms, it is not the most appropriate initial treatment for this patient with eosinophilic asthma. Therefore, the most appropriate initial treatment for this patient with eosinophilic asthma is oral montelukast (option D).	D	B	D	0	1	0
A 45-year-old woman with breast cancer is recommended to undergo radiotherapy. The oncologist decides to administer a total dose of 60 Gray (Gy) using a fractionation scheme of 2 Gy per day. How many days will the treatment last? A) 15 days B) 30 days C) 45 days D) 60 days E) 90 days	calculation	Drug dosage calculations	Easy	Radiology	B	The answer is: B) 30 days.	To determine the number of days the treatment will last, we need to divide the total dose by the dose per day. Total dose: 60 Gy Dose per day: 2 Gy Number of days: 60 Gy / 2 Gy = 30 days Therefore, the treatment will last for 30 days. The correct answer is B) 30 days.	The answer is: B	To find out how many days the treatment will last, we need to divide the total dose of 60 Gy by the fractionation dose of 2 Gy per day. 60 Gy ÷ 2 Gy/day = 30 days Therefore, the treatment will last for 30 days. The correct answer is B) 30 days.	The answer is: B	To determine how many days the treatment will last, we need to divide the total dose of 60 Gy by the fractionation dose of 2 Gy per day. The calculation is as follows: Total dose / fractionation dose per day = Number of days 60 Gy / 2 Gy per day = 30 days Therefore, the treatment will last 30 days. The correct answer is B) 30 days.	B	B	B	1	1	1
A 70 kg patient with Parkinson's disease has been prescribed Levodopa, a drug used to increase dopamine levels in the brain. The recommended dosage is 20 mg/kg/day, divided into 3 equal doses. How many milligrams of Levodopa should the patient receive per dose? A) 466.67 mg B) 500 mg C) 600 mg D) 700 mg E) 800 mg	calculation	Drug dosage calculations	Easy	Neurology	A	The answer is: A)	To calculate the dosage of Levodopa per dose, we need to multiply the patient's weight (70 kg) by the recommended dosage (20 mg/kg/day), and then divide it by the number of doses (3). Dosage per dose = (Weight × Recommended dosage) / Number of doses = (70 kg × 20 mg/kg/day) / 3 = 1400 mg/day / 3 = 466.67 mg Therefore, the patient should receive approximately 466.67 mg of Levodopa per dose. The answer is A) 466.67 mg.	The answer is: A	To determine the dosage of Levodopa per dose, we need to multiply the patient's weight (70 kg) by the recommended dosage (20 mg/kg/day) and then divide it by the number of doses (3 doses). Step 1: Calculate the total daily dosage: Total daily dosage = weight of patient (kg) x recommended dosage (mg/kg/day) Total daily dosage = 70 kg x 20 mg/kg/day Total daily dosage = 1400 mg/day Step 2: Divide the total daily dosage into the number of doses: Dosage per dose = Total daily dosage / Number of doses Dosage per dose = 1400 mg/day / 3 doses Dosage per dose ≈ 466.67 mg So, the patient should receive approximately 466.67 mg of Levodopa per dose. Therefore, the correct answer is (A) 466.67 mg.	The answer is: A	To calculate the dosage of Levodopa for the patient, we need to find the total daily dosage and divide it by the number of doses per day. First, we need to calculate the total daily dosage of Levodopa for the patient: Total daily dosage = recommended dosage (20 mg/kg/day) * patient's weight (70 kg) Total daily dosage = 20 mg/kg/day * 70 kg Total daily dosage = 1400 mg/day Next, we divide the total daily dosage by the number of doses per day: Dosage per dose = Total daily dosage / number of doses per day Dosage per dose = 1400 mg/day / 3 doses Dosage per dose ≈ 466.67 mg Therefore, the patient should receive approximately 466.67 mg of Levodopa per dose. The correct answer is A) 466.67 mg.	A	A	A	1	1	1
A 30-year-old woman presents to the clinic for her first prenatal visit. She reports her last menstrual period was 8 weeks ago. The obstetrician decides to calculate her estimated date of delivery (EDD) using Naegele's Rule. According to this rule, what would be her EDD? A) 37 weeks from her last menstrual period B) 38 weeks from her last menstrual period C) 39 weeks from her last menstrual period D) 40 weeks from her last menstrual period E) 41 weeks from her last menstrual period	calculation	Clinical score calculations	Medium	Obstetrics and Gynecology	D	The answer is B.	According to Naegele's Rule, the estimated date of delivery (EDD) is calculated by adding 7 days to the first day of the woman's last menstrual period (LMP), and then subtracting 3 months. In this case, the woman's LMP was 8 weeks ago. So, her EDD would be 8 weeks + 7 days, which is 15 days or 2 weeks and 1 day from her LMP. Therefore, the correct answer would be B) 38 weeks from her last menstrual period.	I apologize for any confusion. As a language model AI, I am not able to perform calculations or extract specific letters from a response. However, based on the information provided, the answer would be: insufficient information to calculate the estimated date of delivery (EDD) using Naegele's Rule.	Naegele's Rule is a commonly used method to estimate the estimated date of delivery (EDD) for a pregnant woman. According to Naegele's Rule, the EDD is calculated by adding 7 days to the first day of the woman's last menstrual period (LMP), then subtracting 3 months, and adding one year. In this case, the woman's last menstrual period was 8 weeks ago. To calculate her EDD, we will follow these steps: 1. Add 7 days to the first day of her last menstrual period: 8 weeks ago + 7 days = 57 days. 2. Subtract 3 months from the calculated date: 57 days - 3 months. 3. Add one year to the result of step 2: 57 days - 3 months + 1 year. Now, let's calculate the EDD using the above steps: 1. Subtracting 3 months from 57 days: - January has 31 days, so going back 31 days from 57 leaves us with 26 days in December. - December has 31 days, so going back 31 days from 26 leaves us with -5 days in November. 2. Adding one year to -5 days in November: - Adding one year gives us -5 days in November in the following year. Based on the above calculations, it appears that the EDD would fall on a date in November, 5 days before her last menstrual period, which is not a logical result. Therefore, the provided information is not sufficient to calculate the EDD using Naegele's Rule.	The answer is: C	Naegele's Rule is a method used to estimate the due date of a pregnancy based on the woman's last menstrual period (LMP). According to Naegele's Rule, you can calculate the EDD by adding 7 days to the first day of the LMP, subtracting 3 months, and then adding 1 year. In this case, the woman's last menstrual period was 8 weeks ago. We can calculate her EDD as follows: 1. Add 7 days to the first day of her LMP: 8 weeks + 7 days = 56 days. 2. Subtract 3 months from the result: 56 days - 3 months = 56 days - 90 days = -34 days. 3. Add 1 year to the result: -34 days + 1 year = -34 days + 365 days = -399 days. Since we cannot have a negative number of days for the EDD, we need to add 1 year to the LMP again. 4. Add another 1 year to the result: -399 days + 1 year = -399 days + 365 days = -34 days. Therefore, the estimated date of delivery (EDD) would be 34 days prior to the woman's last menstrual period because there is a negative sign indicating that it is in the past. However, since this is not a valid option in the given choices, it seems that there may have been a mistake in calculating the EDD using Naegele's Rule. In this case, it is recommended to consult with the obstetrician or healthcare provider for a more accurate estimation.	B	E	C	0	0	0
A 65-year-old man presents to the Emergency Department with severe chest pain radiating to his left arm. He has a history of hypertension and type 2 diabetes mellitus. His EKG shows ST-segment elevation in leads II, III, and aVF. He is diagnosed with an acute inferior wall myocardial infarction (MI) and immediately receives thrombolytic therapy. Assuming successful reperfusion, which of the following is the most likely complication this patient may experience within the first few hours to days following his MI? A) Ventricular septal defect B) Cardiac tamponade C) Dressler syndrome D) Reperfusion arrhythmias E) Left ventricular aneurysm	non-calculation	Disease progression and prognosis	Medium	Emergency Medicine	D	The answer is: D	D) Reperfusion arrhythmias	The answer is: D	The most likely complication this patient may experience within the first few hours to days following his myocardial infarction is reperfusion arrhythmias (choice D). This is because the patient received thrombolytic therapy, which successfully restored blood flow to the ischemic myocardium. Explanation: An acute myocardial infarction (MI) occurs when there is a sudden, prolonged decrease in blood flow to a specific area of the heart muscle, leading to tissue death. In this case, the patient presented with severe chest pain radiating to his left arm, which is highly suggestive of an inferior wall MI (due to involvement of leads II, III, and aVF on the EKG). Thrombolytic therapy, such as the use of tissue plasminogen activator (tPA), aims to dissolve the thrombus occluding the coronary artery responsible for the MI. Successful reperfusion occurs when blood flow is restored to the ischemic myocardium. During the process of reperfusion, there can be various electrical disturbances in the heart, leading to reperfusion arrhythmias. These arrhythmias occur within the first few hours to days following the MI. Common examples of reperfusion arrhythmias include ventricular tachycardia, ventricular fibrillation, and accelerated idioventricular rhythm. It should be noted that reperfusion arrhythmias are generally temporary and not typically associated with significant clinical consequences. However, if sustained or recurrent arrhythmias occur, they may require treatment or further evaluation. The other options mentioned - ventricular septal defect (A), cardiac tamponade (B), Dressler syndrome (C), and left ventricular aneurysm (E) - are potential complications of an MI but are not typically seen immediately following reperfusion therapy. Ventricular septal defect, cardiac tamponade, Dressler syndrome, and left ventricular aneurysm usually develop over days to weeks after the initial MI.	The answer is: D	Based on the patient's presentation of acute inferior wall myocardial infarction (MI) and receiving thrombolytic therapy, the most likely complication he may experience within the first few hours to days following his MI is reperfusion arrhythmias (Choice D). Reperfusion arrhythmias are common following successful reperfusion therapy, such as thrombolytic therapy. When blood flow is restored to an ischemic area of the heart, it can lead to the development of various arrhythmias, including ventricular tachycardia and ventricular fibrillation. Patients with acute inferior wall MI are particularly at risk for reperfusion arrhythmias due to the involvement of the right coronary artery, which supplies blood to the AV node and His-Purkinje system. Other complications mentioned in the answer choices are less likely to occur immediately following successful reperfusion. Ventricular septal defect (Choice A) is a complication that can occur within days to weeks following an acute MI. Cardiac tamponade (Choice B) is a potential complication of an acute MI, but it usually occurs in the subacute or chronic phase. Dressler syndrome (Choice C) refers to post-MI pericarditis and typically presents weeks to months after the MI. Left ventricular aneurysm (Choice E) can develop weeks to months after an MI as scar tissue remodels, and it presents with chronic symptoms rather than immediately after reperfusion. Therefore, based on the information provided, the most likely complication within the first few hours to days following the MI is reperfusion arrhythmias (Choice D).	D	D	D	1	1	1
A 65-year-old woman with a history of rheumatoid arthritis, treated with methotrexate, presents with a 2-week history of worsening shortness of breath and non-productive cough. Chest X-ray reveals bilateral interstitial infiltrates. High-resolution CT shows patchy ground-glass opacities and traction bronchiectasis. Pulmonary function tests show a restrictive pattern with reduced diffusion capacity. What is the most likely prognosis for this patient? A. Rapid progression with high mortality rate within 1 year B. Gradual progression with a median survival of 5 years C. Gradual progression with a median survival of 10 years D. Stable disease with no significant progression E. Spontaneous resolution within 6 months	non-calculation	Disease progression and prognosis	Hard	Internal Medicine	B	The answer is: B	The most likely prognosis for this patient is B. Gradual progression with a median survival of 5 years. The clinical presentation of shortness of breath, non-productive cough, bilateral interstitial infiltrates on chest X-ray, and findings of patchy ground-glass opacities and traction bronchiectasis on high-resolution CT suggest the diagnosis of rheumatoid arthritis-associated interstitial lung disease (RA-ILD). Methotrexate, a commonly used medication for rheumatoid arthritis, can cause lung toxicity leading to interstitial lung disease. The restrictive pattern on pulmonary function tests with reduced diffusion capacity also supports the diagnosis of RA-ILD. This condition typically has a gradual progression with an estimated median survival of approximately 5 years. Early recognition and treatment of RA-ILD are important to help slow disease progression and improve outcomes.	The answer is: B	Based on the patient's history of rheumatoid arthritis and the findings on imaging and pulmonary function tests, the most likely diagnosis is methotrexate-induced lung disease. Methotrexate is a commonly used medication for the treatment of rheumatoid arthritis, but it can cause lung toxicity in some patients. The bilateral interstitial infiltrates seen on the chest X-ray and the patchy ground-glass opacities and traction bronchiectasis seen on the high-resolution CT are consistent with interstitial lung disease. This type of lung disease is characterized by inflammation and scarring in the lung tissue, leading to a restrictive pattern on pulmonary function tests. Given the progressive nature of interstitial lung disease, it is unlikely that spontaneous resolution will occur within 6 months (option E). In addition, the reduction in diffusion capacity suggests irreversible damage to the lung tissue, making stable disease with no significant progression (option D) less likely. The prognosis for methotrexate-induced lung disease can vary depending on several factors, including the severity of the lung involvement and the timely discontinuation of methotrexate. However, in general, the disease tends to have a gradual progression. The median survival for patients with methotrexate-induced lung disease is usually around 5 years (option B). Therefore, the most likely prognosis for this patient would be gradual progression with a median survival of 5 years.	The answer is: B	Based on the patient's clinical presentation and imaging findings, the most likely diagnosis is rheumatoid arthritis-associated interstitial lung disease (RA-ILD). The presence of bilateral interstitial infiltrates, patchy ground-glass opacities, and traction bronchiectasis on imaging, along with a restrictive pattern on pulmonary function tests, are characteristic of RA-ILD. In terms of prognosis, the natural history of RA-ILD can vary depending on the severity and subtype of the disease. However, in general, RA-ILD is considered a progressive condition, meaning it tends to worsen over time. The rate of progression can also vary, but it is typically gradual rather than rapid. Given the patient's symptoms and the presence of significant lung involvement on imaging, the prognosis is more likely to be on the worse end of the spectrum. Option B (gradual progression with a median survival of 5 years) is the most appropriate choice. This suggests that the patient's prognosis may be relatively poor, with a median survival of around 5 years. It is important to note that this is a general prognosis and individual outcomes can vary. Prompt treatment and close monitoring are crucial in managing RA-ILD and optimizing the patient's prognosis.	B	B	B	1	1	1
A 68-year-old man presents to the clinic with a 6-month history of progressive memory loss, difficulty with problem-solving tasks, and confusion. His wife also reports that he has been getting lost in familiar locations. On examination, he scores a 22 on the Mini-Mental State Examination (MMSE). What stage of cognitive impairment is this patient likely in based on his MMSE score? A. Normal cognition B. Mild cognitive impairment C. Moderate cognitive impairment D. Severe cognitive impairment	calculation	Clinical score calculations	Easy	Neurology	C	The answer is: C	Based on the Mini-Mental State Examination (MMSE) score of 22, this patient is likely in the moderate cognitive impairment stage.	The answer is: B	The Mini-Mental State Examination (MMSE) is a commonly used tool to assess cognitive impairment. It assesses various cognitive domains such as orientation, registration, attention and calculation, recall, and language. The maximum score on the MMSE is 30, with higher scores indicating better cognitive function. In this case, the patient is 68 years old and presents with progressive memory loss, difficulty with problem-solving, and getting lost in familiar locations. These are all symptoms consistent with cognitive impairment. On examination, the patient scores a 22 on the MMSE. Based on the MMSE score, we can determine the stage of cognitive impairment: A. Normal cognition: MMSE scores range from 24-30, indicating intact cognitive function. B. Mild cognitive impairment (MCI): MMSE scores typically range from 20-23, indicating some cognitive deficits but not severe enough to interfere significantly with daily activities. C. Moderate cognitive impairment: MMSE scores typically range from 10-19, indicating significant cognitive deficits that interfere with daily activities. D. Severe cognitive impairment: MMSE scores typically range from 0-9, indicating severe cognitive deficits that significantly impede daily functioning. Given that the patient scores a 22 on the MMSE, his score falls within the mild cognitive impairment range. Therefore, the answer to the question is B. Mild cognitive impairment.	The answer is: C.	Based on the patient's MMSE score of 22, he falls into the category of moderate cognitive impairment. The MMSE is a widely used screening tool to assess cognitive function, with scores typically ranging from 0 to 30. Scores between 10-20 are indicative of moderate cognitive impairment, which is consistent with the patient's reported symptoms of memory loss, difficulty with problem-solving tasks, and confusion. Therefore, the correct answer is C. Moderate cognitive impairment.	C	B	C	1	0	1
A new diagnostic test for a rare dermatological condition, Xeroderma Pigmentosum, has been developed. In a study of 1000 individuals, the test correctly identified 20 patients with the disease (true positives) and incorrectly identified 30 patients as having the disease (false positives). Additionally, the test correctly identified 900 patients as not having the disease (true negatives) and incorrectly identified 50 patients as not having the disease (false negatives). What is the Positive Predictive Value (PPV) of this test? A. 20% B. 40% C. 60% D. 80% E. 100%	calculation	Diagnostic test calculations	Hard	Dermatology	B	The answer is: B	The Positive Predictive Value (PPV) represents the probability that a positive test result reflects true disease. It is calculated by dividing the number of true positives by the sum of true positives and false positives. In this case, the test correctly identified 20 patients with the disease (true positives) and incorrectly identified 30 patients as having the disease (false positives). Therefore, the sum of true positives and false positives is 20 + 30 = 50. PPV = True Positives / (True Positives + False Positives) = 20 / 50 = 0.4 or 40%. So, the correct answer is B. 40%.	The answer is: B.	In this case, Positive Predictive Value (PPV) refers to the proportion of individuals who tested positive for the disease and actually have the disease. PPV is calculated using the formula: PPV = (True Positives) / (True Positives + False Positives) Given that the test correctly identified 20 patients with the disease (true positives) and incorrectly identified 30 patients as having the disease (false positives), we can calculate: PPV = 20 / (20 + 30) = 20 / 50 = 0.4 Therefore, the Positive Predictive Value (PPV) of this test is 40%. The answer is B. 40%.	The answer is: B.	To calculate the Positive Predictive Value (PPV) of the test, we divide the number of true positives by the sum of true positives and false positives and then multiply by 100. In this case, the number of true positives is 20 and the number of false positives is 30. PPV = True Positives / (True Positives + False Positives) * 100 = 20 / (20 + 30) * 100 = 20 / 50 * 100 = 0.4 * 100 = 40% Therefore, the answer is B. 40%.	B	B	B	1	1	1
A 2-year-old girl is diagnosed with a urinary tract infection. The physician prescribes amoxicillin, which should be administered at a dosage of 20-40 mg/kg/day divided into 3 doses. The girl weighs 12 kg. If the physician decides to use the maximum dose, what would be the total daily dose in milligrams? A) 240 mg B) 480 mg C) 720 mg D) 960 mg E) 1200 mg	calculation	Drug dosage calculations	Easy	Pediatrics	D	The answer is B.	To calculate the total daily dose, we need to use the maximum dosage of 40 mg/kg/day. The girl weighs 12 kg, so the maximum dosage for her would be: 40 mg/kg/day x 12 kg = 480 mg/day Since the dosage should be divided into 3 doses, the total daily dose in milligrams would be: 480 mg/day / 3 doses = 160 mg/dose Therefore, the total daily dose in milligrams for the girl would be 480 mg. The correct answer is B) 480 mg.	The answer is: B	To determine the total daily dose in milligrams, we need to calculate the maximum dosage for the 2-year-old girl. The maximum dosage is 40 mg/kg/day, and the girl weighs 12 kg. So, we can calculate the maximum daily dose as follows: Maximum daily dose = 40 mg/kg/day * 12 kg Maximum daily dose = 480 mg/day Therefore, the total daily dose in milligrams, if the physician decides to use the maximum dose, would be 480 mg. The correct answer is B) 480 mg.	The answer is: B	To find the total daily dose of amoxicillin in milligrams, we need to multiply the weight of the girl by the maximum dosage per kilogram. Total daily dose = weight (in kg) * maximum dosage (in mg/kg) Given that the girl weighs 12 kg and the maximum dosage is 40 mg/kg, we can calculate the total daily dose as follows: Total daily dose = 12 kg * 40 mg/kg = 480 mg Therefore, the correct answer is option B) 480 mg.	B	B	B	0	0	0
A 3-year-old boy weighing 15 kg is diagnosed with a bacterial infection and prescribed Amoxicillin. The recommended dosage of Amoxicillin for children is 20-40 mg/kg/day divided into three doses a day. If the physician prescribes the maximum dose, how many milligrams of Amoxicillin should the child receive per dose? A) 200 mg B) 300 mg C) 400 mg D) 500 mg E) 600 mg	calculation	Drug dosage calculations	Easy	Pediatrics	B	The answer is: A.	To determine the maximum dose of Amoxicillin for the child, we need to multiply the child's weight (15 kg) by the maximum recommended dose (40 mg/kg/day). Maximum dose = 15 kg * 40 mg/kg/day = 600 mg/day. Since the dose is divided into three doses per day, we divide the maximum dose by 3 doses. 600 mg/day / 3 doses = 200 mg per dose. Therefore, the child should receive 200 mg of Amoxicillin per dose. The correct answer is A) 200 mg.	The answer is: A	To calculate the maximum dose of Amoxicillin for the 3-year-old boy, we need to multiple his weight (15 kg) by the maximum recommended dosage (40 mg/kg/day). Maximum dose per day = 15 kg * 40 mg/kg/day = 600 mg/day Since the dosage needs to be divided into three doses a day, we divide the maximum dose per day by 3. Maximum dose per dose = 600 mg/day / 3 doses = 200 mg/dose Therefore, the child should receive 200 mg of Amoxicillin per dose. The correct answer is A) 200 mg.	The answer is: A)	First, we need to calculate the maximum daily dose of Amoxicillin for the child. The child weighs 15 kg, and the maximum recommended dose is 40 mg/kg/day. So, the maximum daily dose would be: 40 mg/kg/day x 15 kg = 600 mg/day Next, we need to divide the maximum daily dose into three equal doses, since it should be taken three times a day. Therefore: 600 mg/day / 3 doses = 200 mg/dose Thus, the child should receive 200 mg of Amoxicillin per dose. Therefore, the correct answer is A) 200 mg.	A	A	A	0	0	0
A 50-year-old man presents to the clinic with a 1-year history of progressive memory loss and difficulty with complex tasks. His wife also reports that he has been more irritable and socially withdrawn. On examination, the patient has difficulty naming objects and following complex instructions. His gait is normal and there are no signs of parkinsonism. MRI shows cortical atrophy, especially in the temporal and frontal lobes. What is the most likely prognosis for this patient's condition? A. The condition will remain stable for many years. B. The condition will improve with cognitive training. C. The condition will progress with a decline in cognitive and social functioning. D. The condition will fluctuate with periods of improvement and decline. E. The condition will progress rapidly, with a life expectancy of less than 5 years.	non-calculation	Disease progression and prognosis	Medium	Neurology	C	The answer is: C	C. The condition will progress with a decline in cognitive and social functioning. Based on the patient's symptoms, examination findings, and MRI findings of cortical atrophy, the most likely prognosis for this patient's condition is progressive decline in cognitive and social functioning. These symptoms are suggestive of a neurodegenerative disorder, most commonly Alzheimer's disease. Alzheimer's disease is characterized by progressive memory loss, difficulty with complex tasks, language difficulties, changes in personality and behavior, and atrophy of the temporal and frontal lobes on imaging. There is currently no cure for Alzheimer's disease, and it typically progresses over time, leading to significant impairment in daily functioning.	The answer is: C	Based on the presented clinical information, the most likely prognosis for this patient's condition is that it will progress with a decline in cognitive and social functioning. The patient's history of progressive memory loss and difficulty with complex tasks, along with irritability and social withdrawal, suggests a neurodegenerative condition. The presence of cortical atrophy, particularly in the temporal and frontal lobes, on MRI is consistent with a diagnosis of Alzheimer's disease, the most common cause of dementia. Alzheimer's disease is a progressive condition that worsens over time. As the disease progresses, individuals experience a decline in cognitive abilities, including memory, attention, language skills, and problem-solving abilities. Changes in behavior, mood, and personality, such as irritability and social withdrawal, are also commonly observed. Given these characteristic features, option C - the condition will progress with a decline in cognitive and social functioning - is the most likely prognosis for this patient. Options A, B, D, and E are less likely based on the described clinical presentation and the known course of Alzheimer's disease.	The answer is: C	Based on the patient's symptoms, examination findings, and MRI results, the most likely prognosis for this patient's condition is C. The condition will progress with a decline in cognitive and social functioning. The patient's symptoms of progressive memory loss, difficulty with complex tasks, irritability, and social withdrawal, along with the presence of cortical atrophy especially in the temporal and frontal lobes on MRI, are highly suggestive of a neurodegenerative disorder, most commonly Alzheimer's disease. Alzheimer's disease is a progressive condition characterized by the gradual decline of cognitive and social functioning. It typically worsens over time, leading to increasing impairment in memory, thinking, and behavior. While the rate of progression can vary between individuals, it is generally expected to steadily worsen over several years. Options A, B, and D are less likely because there is no evidence to suggest that the condition will stabilize, improve with cognitive training, or show fluctuating periods of improvement and decline. Option E, which suggests rapid progression and a life expectancy of less than 5 years, is not likely based on the information provided. Alzheimer's disease usually progresses over a longer time frame, with life expectancy varying depending on the overall health and age of the individual. Overall, the most likely prognosis for this patient's condition is a gradual decline in cognitive and social functioning over time.	C	C	C	1	1	1
A 55-year-old man visits his physician for a routine check-up. He has a history of hypertension and type 2 diabetes mellitus. He mentions he has been experiencing frequent episodes of forgetfulness and difficulty finding words during conversations. His wife also noticed that he has been increasingly irritable and has had mood swings. On examination, his blood pressure is 145/90 mmHg, pulse rate is 80/min, and BMI is 28. A neurologic examination reveals mild rigidity and bradykinesia. Which of the following is the most likely diagnosis? A. Alzheimer's disease B. Vascular dementia C. Lewy body dementia D. Frontotemporal dementia E. Normal pressure hydrocephalus	non-calculation	Public health and preventive medicine questions	Hard	Neurology	C	The answer is: C	Based on the provided information, the most likely diagnosis for this patient is C. Lewy body dementia. Lewy body dementia is characterized by cognitive symptoms such as forgetfulness, difficulties with word finding, and mood changes. It is often associated with Parkinsonism, which includes features like rigidity and bradykinesia. Alzheimer's disease typically presents with memory loss as the initial symptom, whereas vascular dementia is associated with a history of stroke or vascular risk factors such as hypertension or diabetes, but typically does not involve movement abnormalities. Frontotemporal dementia usually presents with changes in behavior and personality, and normal pressure hydrocephalus usually presents with gait difficulty, urinary incontinence, and cognitive dysfunction.	The answer is: C	Based on the patient's presenting symptoms and medical history, the most likely diagnosis is C. Lewy body dementia. 1. Age and medical history: The patient is 55 years old and has a history of hypertension and type 2 diabetes mellitus. While Alzheimer's disease is a common cause of dementia, it tends to occur more frequently in older individuals, typically over the age of 65. Vascular dementia typically presents in individuals with a history of cerebrovascular disease such as stroke or small vessel disease. Frontotemporal dementia usually presents with changes in personality, behavior, or language at an earlier age than the patient in this case. Normal pressure hydrocephalus does not typically present with forgetfulness or difficulty finding words, and the patient's blood pressure is not within the expected range for this condition. 2. Cognitive symptoms: The patient is experiencing frequent episodes of forgetfulness and difficulty finding words, which are characteristic of cognitive impairment. These symptoms can be seen in multiple types of dementia, but Alzheimer's disease typically starts with memory impairment as the primary symptom, which is not the case here. Similarly, frontotemporal dementia is characterized by changes in behavior, personality, or language, rather than forgetfulness. The cognitive symptoms seen in Lewy body dementia can fluctuate and vary throughout the day, which aligns with the patient's description. 3. Mood and behavioral changes: The patient's wife has noticed that he has been increasingly irritable and has had mood swings. These mood and behavioral changes are commonly seen in Lewy body dementia but may be less prominent in other forms of dementia such as Alzheimer's disease. 4. Neurological examination findings: The patient's neurologic examination reveals mild rigidity and bradykinesia, which are indicative of parkinsonism. Parkinsonism is commonly associated with Lewy body dementia, where Lewy bodies are present not only in the brain but also in the substantia nigra, leading to motor symptoms. Taking into consideration the patient's age, medical history, cognitive symptoms, mood and behavioral changes, and the presence of parkinsonism on examination, the most likely diagnosis is C. Lewy body dementia.	The answer is: C	Based on the patient's symptoms and examination findings, the most likely diagnosis is C. Lewy body dementia. Lewy body dementia is characterized by a progressive decline in cognitive function, as well as motor symptoms such as rigidity and bradykinesia. The frequent episodes of forgetfulness and difficulty finding words are consistent with cognitive impairment. Additionally, the increased irritability and mood swings can be seen in Lewy body dementia. Alzheimer's disease is a possibility given the patient's age and cognitive symptoms, but the presence of motor symptoms (rigidity and bradykinesia) suggests Lewy body dementia as a more likely diagnosis. Vascular dementia is characterized by cognitive decline that is caused by damage to the brain's blood vessels. While hypertension is a risk factor for vascular dementia, the presence of motor symptoms and other clinical findings make Lewy body dementia a more likely diagnosis. Frontotemporal dementia is characterized by progressive changes in behavior and personality, rather than significant cognitive impairment. The patient's cognitive symptoms are more suggestive of Lewy body dementia. Normal pressure hydrocephalus typically presents with a triad of symptoms: gait disturbance, urinary incontinence, and cognitive dysfunction. While the patient does have cognitive symptoms, the presence of rigidity and bradykinesia makes Lewy body dementia a more likely diagnosis. Therefore, the most likely diagnosis in this patient is C. Lewy body dementia.	C	C	C	1	1	1
A 65-year-old male presents with fatigue, weight loss, and night sweats. Physical examination reveals splenomegaly. Blood tests show a high white blood cell count with a predominance of mature lymphocytes. A bone marrow biopsy confirms a diagnosis of chronic lymphocytic leukemia (CLL). Which of the following is the most likely prognostic indicator for this patient? A. Age at diagnosis B. Presence of night sweats C. Splenomegaly D. White blood cell count at diagnosis E. Presence of lymphadenopathy	non-calculation	Disease progression and prognosis	Medium	Hematology	D	The answer is: A	A. Age at diagnosis	The answer is: D	To determine the most likely prognostic indicator for the patient with chronic lymphocytic leukemia (CLL), we need to consider the various factors that can affect the prognosis in this condition: 1. Age at diagnosis: CLL is more common in older adults, with the median age of onset being around 70 years. However, the age at diagnosis alone is not a strong prognostic indicator. CLL can have a variable clinical course, and prognosis is influenced by other factors as well. 2. Presence of night sweats: Night sweats are a common symptom in CLL, but their presence alone does not provide specific prognostic information. Night sweats can be seen in various other conditions as well and are not specific to CLL. 3. Splenomegaly: Enlargement of the spleen (splenomegaly) is a common finding in CLL. It is associated with advanced disease and poor prognosis. Splenomegaly reflects the extent of CLL involvement in bone marrow and lymph nodes, indicating a higher tumor burden. Therefore, it can be considered a relevant prognostic factor. 4. White blood cell count at diagnosis: CLL is characterized by an increase in the number of abnormal white blood cells (lymphocytes) in the blood. The absolute lymphocyte count can vary widely in CLL patients, but a high white blood cell count at diagnosis (lymphocytosis) is generally associated with more aggressive disease and poor prognosis. Therefore, it is a significant prognostic indicator. 5. Presence of lymphadenopathy: Lymphadenopathy, or the enlargement of lymph nodes, is a common feature of CLL. Although it can indicate more advanced disease, its presence alone is not regarded as the most significant prognostic factor. The extent and distribution of lymphadenopathy may provide additional insights into the stage and progression of the disease. Considering the above points, the most likely prognostic indicator for the patient with CLL in this case is D. White blood cell count at diagnosis. High white blood cell count (lymphocytosis) at the time of diagnosis is associated with more aggressive disease and poorer prognosis in CLL.	The answer is: D	The most likely prognostic indicator for this patient with chronic lymphocytic leukemia (CLL) is D. White blood cell count at diagnosis. CLL is a type of leukemia characterized by the accumulation of mature abnormal lymphocytes in the blood, bone marrow, lymph nodes, and other organs. The white blood cell count at diagnosis is an important prognostic indicator as it reflects the extent of disease burden. Higher white blood cell counts are associated with worse outcomes and a more aggressive disease course.	A	D	D	0	1	1
A 70 kg man with a history of hypertension is prescribed a medication with a recommended dosage of 0.5 mg/kg/day. The medication is available in 50 mg tablets. How many tablets should the patient take each day? A) 0.5 B) 0.7 C) 1.4 D) 2.8 E) 3.5	calculation	Drug dosage calculations	Easy	Cardiology	C	The answer is: B)	To determine the number of tablets the patient should take each day, we need to calculate the required dosage in milligrams and then divide it by the strength of each tablet. The recommended dosage is 0.5 mg per kilogram of body weight per day. Since the patient weighs 70 kg, the total dosage required would be: 0.5 mg/kg/day x 70 kg = 35 mg/day Since the medication is available in 50 mg tablets, we divide the total dosage required by the strength of each tablet to find the number of tablets needed: 35 mg/day ÷ 50 mg/tablet = 0.7 tablets/day Therefore, the patient should take 0.7 tablets each day. The correct answer is B) 0.7.	The answer is: B	To calculate the number of tablets the patient should take each day, we need to determine the total dosage required based on the patient's weight and the recommended dosage of 0.5 mg/kg/day. First, we calculate the total dosage required for the patient: Total dosage = recommended dosage (0.5 mg/kg/day) * patient's weight (70 kg) Total dosage = 0.5 mg/kg/day * 70 kg Total dosage = 35 mg/day Now, we need to determine how many tablets are needed to achieve the total dosage of 35 mg/day. Since each tablet contains 50 mg, we can divide the total dosage by the dosage per tablet: Number of tablets = Total dosage (35 mg/day) / Dosage per tablet (50 mg) Number of tablets = 35 mg / 50 mg Number of tablets = 0.7 tablets Therefore, the patient should take 0.7 tablets each day. The answer is B) 0.7.	Sure! The answer is B.	To determine how many tablets the patient should take each day, we need to first calculate the dosage in milligrams. The recommended dosage is 0.5 mg/kg/day, and the patient weighs 70 kg. So, the dosage for the patient would be: Dosage = 0.5 mg/kg/day * 70 kg = 35 mg/day Now, we need to find out how many 50 mg tablets the patient should take each day. To do this, we divide the total dosage by the dosage per tablet: Tablets = Total dosage / Dosage per tablet Tablets = 35 mg / 50 mg = 0.7 Therefore, the patient should take 0.7 tablets each day. The answer is B) 0.7.	B	B	B	0	0	0
A 70-year-old male patient presents to your clinic with a history of hypertension and hyperlipidemia. He complains of chest pain on exertion that resolves with rest. His physical examination is unremarkable. His EKG shows normal sinus rhythm. You decide to calculate his Duke Treadmill Score to assess his risk of coronary artery disease. The patient's exercise time on the Bruce protocol was 8 minutes. He experienced 1 mm ST-segment depression, and his angina index was 1 (typical angina). What is his Duke Treadmill Score and what risk category does it place him in? A) -11, High risk B) -5, Moderate risk C) 0, Low risk D) 5, Low risk E) 11, Very low risk	calculation	Clinical score calculations	Hard	Cardiology	B	The answer is: A	To calculate the Duke Treadmill Score, we use the following formula: Duke Treadmill Score = Exercise time (minutes) - (5 × ST-segment depression in millimeters) - (4 × angina index) Given the information provided, let's calculate the patient's Duke Treadmill Score: Exercise time: 8 minutes ST-segment depression: 1 mm Angina index: 1 Duke Treadmill Score = 8 - (5 × 1) - (4 × 1) Duke Treadmill Score = 8 - 5 - 4 Duke Treadmill Score = -1 The patient's Duke Treadmill Score is -1. Based on the Duke Treadmill Score classification, the risk categories are as follows: - ≤ -11: High risk - -10 to 4: Moderate risk - ≥ 5: Low risk Therefore, the patient's Duke Treadmill Score places him in the high-risk category. Option A) -11, High risk, is the correct answer.	The answer is: B	To calculate the Duke Treadmill Score, we need to consider three factors: exercise time, ST-segment depression, and angina index. First, we assign a score based on exercise time: - For 8 minutes, the score is 5. Next, we assign a score based on the magnitude of the ST-segment depression: - 1 mm ST-segment depression corresponds to a score of -5. Finally, we assign a score based on the angina index: - For typical angina (angina index = 1), the score is -3. Now, we sum up the scores: 5 + (-5) + (-3) = -3 The Duke Treadmill Score for this patient is -3. Based on the Duke Treadmill Score, the risk categories are as follows: - Less than -10: High risk - -10 to 4: Moderate risk - 5 to 9: Low risk - 10 or greater: Very low risk Since this patient's Duke Treadmill Score is -3, he falls into the moderate risk category. Therefore, the correct answer is: B) -5, Moderate risk	The answer is: A	To calculate the Duke Treadmill Score, we need to use the formula: Duke Treadmill Score = Exercise duration (in minutes) - (5 x maximal ST-segment deviation) - (4 x angina index). In this case, the exercise duration is 8 minutes, the maximal ST-segment deviation is 1 mm, and the angina index is 1. Plugging these values into the formula, we get: Duke Treadmill Score = 8 - (5 x 1) - (4 x 1) = 8 - 5 - 4 = -1 Therefore, the patient's Duke Treadmill Score is -1. According to the Duke Treadmill Score interpretation, a score of -11 or less indicates a high risk of coronary artery disease. Since the patient's score is -1, he is still considered in the high-risk category. Thus, the correct answer is: A) -11, High risk	A	B	A	0	1	0
A 62-year-old man with a history of smoking presents with hemoptysis, weight loss, and a persistent cough. A CT scan reveals a mass in the right lung. A biopsy of the mass shows small cells with scant cytoplasm, finely granular nuclear chromatin, and absent nucleoli. Which of the following is the most likely underlying pathophysiological mechanism for this patient's condition? A) Activation of proto-oncogenes B) Inhibition of tumor suppressor genes C) Overexpression of growth factor receptors D) Loss of apoptosis E) Epigenetic changes	non-calculation	Pathophysiology questions	Hard	Oncology	B	The answer is: B	The most likely underlying pathophysiological mechanism for this patient's condition is B) Inhibition of tumor suppressor genes. The patient's history of smoking, along with the presenting symptoms and the CT scan findings of a lung mass, are concerning for lung cancer. The biopsy findings of small cells with scant cytoplasm, finely granular nuclear chromatin, and absent nucleoli are consistent with small cell lung cancer (SCLC). SCLC is strongly associated with smoking and has a high tendency for metastasis. In SCLC, the most common genetic abnormality is the inhibition or loss of function of tumor suppressor genes, particularly the TP53 gene. The loss of tumor suppressor gene function allows for uncontrolled cell growth and proliferation, leading to tumor formation. Activation of proto-oncogenes (A) can also contribute to cancer development, but it is not the most likely mechanism in this case. Overexpression of growth factor receptors (C) can promote cell growth but is less commonly seen in SCLC. Loss of apoptosis (D) can result in enhanced survival of cancer cells, but it is not the primary mechanism underlying the development of SCLC. Epigenetic changes (E) can influence gene expression, but this choice is less directly related to the development of SCLC compared to the inhibition of tumor suppressor genes.	The answer is: B	The clinical presentation of a mass in the lung, along with the patient's history of smoking, suggests the possibility of lung cancer. The histological findings of small cells with scant cytoplasm, finely granular nuclear chromatin, and absent nucleoli are consistent with small cell lung carcinoma (SCLC). SCLC is a highly aggressive type of lung cancer that is strongly associated with smoking. It is characterized by the presence of neuroendocrine cells, which are small cells with high nuclear-to-cytoplasmic ratios and finely granular chromatin. These cells tend to divide rapidly and metastasize early, leading to a poor prognosis. The underlying pathophysiological mechanism for SCLC involves the inhibition of tumor suppressor genes. Tumor suppressor genes normally function to regulate cell growth and division, prevent mutations, and promote programmed cell death (apoptosis) when necessary. Mutations or inactivation of tumor suppressor genes can lead to uncontrolled cell growth and the development of cancer. In the case of SCLC, a common genetic abnormality is the loss of function mutations or deletion of the TP53 tumor suppressor gene. TP53 is involved in regulating the cell cycle and promoting apoptosis. Loss of TP53 function allows the abnormal growth and survival of cancer cells. Therefore, the most likely underlying pathophysiological mechanism for this patient's condition is inhibition of tumor suppressor genes (option B). Activation of proto-oncogenes (option A), overexpression of growth factor receptors (option C), loss of apoptosis (option D), and epigenetic changes (option E) can also contribute to cancer development, but in this case, the characteristic histological findings and clinical presentation support the involvement of tumor suppressor gene abnormalities.	The answer is: B	Based on the information provided, this patient's presentation suggests a strong suspicion of lung cancer. The histological findings of small cells with scant cytoplasm, finely granular nuclear chromatin, and absent nucleoli are characteristic of small cell lung cancer (SCLC). The most likely pathophysiological mechanism underlying SCLC is the inhibition of tumor suppressor genes. SCLC is known for having a high frequency of mutations in tumor suppressor genes, particularly TP53 and RB1. These mutations lead to the loss of normal control mechanisms that regulate cell growth and division, resulting in uncontrolled cell proliferation and tumor formation. Therefore, the correct answer is B) Inhibition of tumor suppressor genes.	B	B	B	1	1	1
A 70-year-old male patient with chronic kidney disease (CKD) is prescribed a medication that is primarily excreted by the kidneys. The patient's creatinine clearance is calculated to be 30 mL/min. The standard dose of this medication for a patient with normal renal function (creatinine clearance of 120 mL/min) is 100 mg every 12 hours. What should be the adjusted dose for this patient with CKD to achieve the same therapeutic concentration? A) 25 mg every 12 hours B) 50 mg every 12 hours C) 75 mg every 12 hours D) 100 mg every 12 hours E) 125 mg every 12 hours	calculation	Drug dosage calculations	Hard	Nephrology	B	The answer is: A	The adjusted dose for a patient with CKD can be estimated using the Cockcroft-Gault formula. The formula is as follows: Adjusted dose = Standard dose × (CrCl / 120) In this case, the patient's creatinine clearance (CrCl) is 30 mL/min, and the standard dose is 100 mg every 12 hours. Using the formula: Adjusted dose = 100 mg every 12 hours × (30 mL/min / 120 mL/min) Adjusted dose = 100 mg every 12 hours × 0.25 The adjusted dose is 25 mg every 12 hours. Therefore, the correct answer is A) 25 mg every 12 hours.	The answer is A.	To calculate the adjusted dose for a patient with chronic kidney disease (CKD), we need to consider the patient's creatinine clearance. Creatinine clearance is a measure of how efficiently the kidneys are able to filter creatinine from the blood. In this case, the patient's creatinine clearance is calculated to be 30 mL/min, which is significantly lower than the normal value of 120 mL/min. This suggests that the patient's kidneys are not functioning as effectively as they should be. Since the medication in question is primarily excreted by the kidneys, lower creatinine clearance means that the medication will be eliminated from the body at a slower rate. This can result in higher drug levels and an increased risk of adverse effects. To achieve the same therapeutic concentration as a patient with normal renal function, we need to reduce the dose of the medication for the patient with CKD. The dose adjustment is typically calculated using the following equation: Adjusted dose = (Creatinine clearance of the patient / Normal creatinine clearance) x Standard dose Using the given values: Adjusted dose = (30 mL/min / 120 mL/min) x 100 mg every 12 hours Simplifying the equation: Adjusted dose = 0.25 x 100 mg every 12 hours The adjusted dose is therefore 25 mg every 12 hours. Therefore, the correct answer is: A) 25 mg every 12 hours	The answer is: A	To calculate the adjusted dose for the patient with CKD, we need to consider the patient's creatinine clearance compared to normal renal function. Creatinine clearance is a measure of the efficiency of the kidneys in removing creatinine from the blood. It is used to estimate the glomerular filtration rate (GFR) and is commonly used to adjust medication dosages for patients with renal impairment. The formula for calculating creatinine clearance is: Creatinine Clearance (mL/min) = (140 - age) x weight (kg) / (serum creatinine (mg/dL) x 72) In this case, the patient's creatinine clearance is given as 30 mL/min. To determine the adjusted dose, we need to calculate the ratio of the patient's creatinine clearance to normal renal function (120 mL/min) and multiply it by the standard dose. Adjusted Dose = (Patient's Creatinine Clearance / Normal Renal Function) x Standard Dose Adjusted Dose = (30 mL/min / 120 mL/min) x 100 mg every 12 hours Simplifying the equation: Adjusted Dose = (1/4) x 100 mg every 12 hours Adjusted Dose = 25 mg every 12 hours Therefore, the adjusted dose for this patient with CKD to achieve the same therapeutic concentration is 25 mg every 12 hours. Answer: A) 25 mg every 12 hours	A	A	A	0	0	0
A 45-year-old woman presents to the clinic with complaints of morning stiffness in her joints lasting for about 1 hour. She also reports symmetric joint pain involving the hands and wrists for the past few months. There is no history of trauma. On physical examination, there is soft tissue swelling and tenderness in the metacarpophalangeal and proximal interphalangeal joints. Laboratory tests reveal an elevated erythrocyte sedimentation rate (ESR) and positive rheumatoid factor. Which of the following is the most likely diagnosis? A) Osteoarthritis B) Rheumatoid arthritis C) Systemic lupus erythematosus D) Fibromyalgia E) Gout	non-calculation	Diagnosis based on symptoms	Easy	Rheumatology	B	The answer is: B	The most likely diagnosis in this case is B) Rheumatoid arthritis. Morning stiffness lasting for about 1 hour, symmetric joint pain involving the hands and wrists, soft tissue swelling, and tenderness in the metacarpophalangeal and proximal interphalangeal joints are all typical clinical findings of rheumatoid arthritis (RA). RA is a chronic autoimmune disease that primarily affects the joints, causing inflammation and damage. Laboratory tests revealing an elevated erythrocyte sedimentation rate (ESR) and positive rheumatoid factor further support the diagnosis of RA.	The answer is: B	Based on the information provided, the most likely diagnosis is B) Rheumatoid arthritis. 1. Morning stiffness for about 1 hour: Morning stiffness in rheumatoid arthritis is a classic symptom that typically lasts for at least 1 hour and is often a prominent feature. 2. Symmetric joint pain involving the hands and wrists for the past few months: Symmetric joint involvement is a characteristic feature of rheumatoid arthritis. The involvement of hands and wrists is also common in this condition. Osteoarthritis, on the other hand, typically presents with asymmetric joint involvement. 3. Soft tissue swelling and tenderness in the metacarpophalangeal and proximal interphalangeal joints: This finding is consistent with rheumatoid arthritis, which commonly affects the small joints of the hands. In contrast, osteoarthritis usually affects weight-bearing joints (e.g., knees, hips) and is not associated with significant soft tissue swelling. 4. Elevated erythrocyte sedimentation rate (ESR) and positive rheumatoid factor: An elevated ESR and positive rheumatoid factor are both laboratory findings commonly associated with rheumatoid arthritis. However, it is important to note that rheumatoid factor is not specific to rheumatoid arthritis and can also be found in other autoimmune conditions like systemic lupus erythematosus (choice C). Taking these factors into consideration, the most likely diagnosis is rheumatoid arthritis (choice B).	The answer is: B	This patient is a 45-year-old woman presenting with morning stiffness in her joints lasting for about 1 hour, symmetric joint pain involving the hands and wrists for the past few months, soft tissue swelling and tenderness in the metacarpophalangeal and proximal interphalangeal joints, and laboratory findings of an elevated ESR and positive rheumatoid factor. Based on these findings, the most likely diagnosis is B) Rheumatoid arthritis. Morning stiffness lasting for at least 1 hour is a characteristic feature of rheumatoid arthritis. The symmetric joint pain involving the hands and wrists, soft tissue swelling, and tenderness in the metacarpophalangeal and proximal interphalangeal joints are also typical of rheumatoid arthritis. Osteoarthritis is characterized by joint pain that worsens with use and is relieved by rest, but it does not typically present with morning stiffness or systemic symptoms. Systemic lupus erythematosus is a systemic autoimmune condition that can affect multiple organs, not just the joints, and is typically associated with a positive antinuclear antibody (ANA) rather than rheumatoid factor. Fibromyalgia typically presents with widespread musculoskeletal pain, but does not typically cause joint swelling or a positive rheumatoid factor. Gout is characterized by sudden onset of intense joint pain, most commonly affecting the big toe, and is not associated with morning stiffness or systemic symptoms.	B	B	B	1	1	1
A 45-year-old woman with a history of hypertension and type 2 diabetes mellitus comes to the clinic for a follow-up visit. Her current medications include metformin and lisinopril. She has been trying to manage her diabetes with diet and exercise. Her current BMI is 32 kg/m2. The patient's HbA1c level is 8.0%. She asks you about her estimated Average Glucose (eAG) level. Given that eAG (mg/dL) = 28.7 * HbA1c - 46.7, what is her estimated average glucose level? A) 174 mg/dL B) 184 mg/dL C) 194 mg/dL D) 204 mg/dL E) 214 mg/dL	calculation	Clinical score calculations	Easy	Endocrinology	C	The answer is B.	To calculate the estimated average glucose (eAG) level, we use the formula: eAG (mg/dL) = 28.7 * HbA1c - 46.7. In this case, HbA1c = 8.0%. eAG = 28.7 * 8.0 - 46.7 eAG = 229.6 - 46.7 eAG = 182.9 mg/dL So, her estimated average glucose level is 182.9 mg/dL. Therefore, the correct answer is B) 184 mg/dL.	The answer is: B.	To calculate the estimated average glucose (eAG) level, we can use the formula: eAG (mg/dL) = 28.7 * HbA1c - 46.7. Given that the patient's HbA1c level is 8.0%, we can substitute this value into the formula and solve for the eAG. eAG (mg/dL) = 28.7 * 8.0 - 46.7 Calculating this expression: eAG (mg/dL) = 229.6 - 46.7 eAG (mg/dL) = 182.9 Therefore, the estimated average glucose level for this patient is 182.9 mg/dL. Looking at the answer choices provided, closest to this value is: B) 184 mg/dL	The answer is: B.	To find the estimated average glucose (eAG) level, we can use the formula: eAG (mg/dL) = 28.7 * HbA1c - 46.7. Given that the patient's HbA1c level is 8.0%, we can substitute this value into the formula: eAG = 28.7 * 8.0 - 46.7 Calculating this expression gives us: eAG = 229.6 - 46.7 eAG = 182.9 mg/dL Therefore, the estimated average glucose level for this patient is approximately 182.9 mg/dL. However, since the answer choices are given in increments of 10, the closest answer is 184 mg/dL (option B).	B	B	B	0	0	0
A 32-year-old woman presents to the emergency department with sudden onset of severe, tearing chest pain radiating to the back. Her blood pressure is 150/90 mmHg in the right arm and 130/80 mmHg in the left arm. A chest X-ray reveals a widened mediastinum. EKG shows no ischemic changes. What is the most likely pathophysiological mechanism underlying this patient's condition? A) Disruption of the vasa vasorum leading to hemorrhage within the media B) Chronic hypertension causing atherosclerotic plaque rupture C) Inflammatory destruction of the tunica media D) Infectious erosion of the intimal layer E) Acute pulmonary embolism causing increased right ventricular pressure	non-calculation	Pathophysiology questions	Hard	Emergency Medicine	A	The answer is: A	The most likely pathophysiological mechanism underlying this patient's condition is A) Disruption of the vasa vasorum leading to hemorrhage within the media. This presentation is consistent with aortic dissection, which is a life-threatening condition characterized by a tear in the intimal layer of the aorta. The tear allows blood to enter the media, causing separation and dissection of the layers of the aortic wall. The tearing chest pain radiating to the back and widened mediastinum seen on chest X-ray are classic findings. The different blood pressure readings in each arm are known as the "arm-to-arm" blood pressure discrepancy and are a common finding in aortic dissection. Other possible causes mentioned in the answer choices are less likely in this case.	The answer is: A	Based on the patient's clinical presentation, the most likely condition is an aortic dissection. Aortic dissection occurs when there is a tear in the intimal layer of the aorta, allowing blood to enter the media layer and creating a false lumen. A) Disruption of the vasa vasorum leading to hemorrhage within the media: This mechanism does not explain the sudden onset of severe tearing chest pain. Disruption of the vasa vasorum can lead to intramural hematoma, but it does not cause an acute tear. B) Chronic hypertension causing atherosclerotic plaque rupture: Atherosclerotic plaque rupture would typically present with chest pain consistent with myocardial ischemia. Moreover, in this patient, there are no ischemic changes on EKG. Chronic hypertension can predispose to aortic dissection, but it is not the underlying mechanism. C) Inflammatory destruction of the tunica media: Inflammatory destruction of the tunica media is not a typical mechanism for aortic dissection. Inflammation tends to affect the intimal layer, leading to atherosclerosis and, in some cases, aneurysm formation. D) Infectious erosion of the intimal layer: Infectious erosion of the intimal layer is not a common cause of aortic dissection. Infectious processes are more likely to affect the valve leaflets or the wall of the aorta, resulting in mycotic aneurysms or valve destruction, respectively. E) Acute pulmonary embolism causing increased right ventricular pressure: Acute pulmonary embolism typically presents with chest pain, shortness of breath, and possibly signs of increased right ventricular pressure on examination, such as a loud P2, right ventricular heave, or elevated jugular venous pressure. However, it does not cause tearing chest pain radiating to the back, as described in this patient's case. In summary, the most likely pathophysiological mechanism underlying this patient's condition is an acute aortic dissection, with a tear in the intimal layer and blood entering the media layer. Therefore, the correct answer is A) Disruption of the vasa vasorum leading to hemorrhage within the media.	The answer is: A	Based on the clinical presentation, the most likely pathophysiological mechanism underlying this patient's condition is A) Disruption of the vasa vasorum leading to hemorrhage within the media. The sudden onset of severe, tearing chest pain radiating to the back is highly suggestive of an aortic dissection. The widened mediastinum seen on the chest X-ray also supports this diagnosis. Aortic dissection occurs when there is a tear in the intimal layer of the aorta, allowing blood to enter the media and creating a false lumen. The vasa vasorum, which are tiny blood vessels that nourish the media layer of the aorta, can become disrupted, leading to hemorrhage within the media. Option B (Chronic hypertension causing atherosclerotic plaque rupture) is less likely because atherosclerotic plaque rupture typically leads to acute coronary syndromes rather than aortic dissection. Option C (Inflammatory destruction of the tunica media) is less likely because inflammatory destruction is not a common mechanism of aortic dissection. Option D (Infectious erosion of the intimal layer) is less likely because infectious erosion is not a common cause of aortic dissection. Option E (Acute pulmonary embolism causing increased right ventricular pressure) is less likely because the clinical presentation and findings on EKG are not consistent with a pulmonary embolism. In summary, the most likely pathophysiological mechanism underlying this patient's condition is disruption of the vasa vasorum leading to hemorrhage within the media, as seen in an aortic dissection.	A	A	A	1	1	1
A 50-year-old woman presents with a 6-month history of symmetric joint pain involving the hands and knees. The pain is worse in the morning and improves with activity. She also reports a recent unintentional weight loss and fatigue. Physical examination reveals soft tissue swelling and tenderness in the proximal interphalangeal (PIP) and metacarpophalangeal (MCP) joints. Laboratory findings include elevated erythrocyte sedimentation rate (ESR) and C-reactive protein (CRP), and positive rheumatoid factor (RF) and anti-cyclic citrullinated peptide (anti-CCP) antibodies. Based on these findings, which of the following is the most likely prognosis for this patient? A. Spontaneous resolution of symptoms within a year B. Development of systemic symptoms but no joint deformities C. Development of joint deformities and systemic symptoms D. Development of joint deformities but no systemic symptoms E. Permanent remission within 2 years with aggressive treatment	non-calculation	Disease progression and prognosis	Medium	Rheumatology	C	The answer is: C	Based on the provided history and findings, the most likely prognosis for this patient is option C: Development of joint deformities and systemic symptoms. The patient's symptoms, such as symmetric joint pain, morning stiffness, soft tissue swelling and tenderness in the PIP and MCP joints, are consistent with rheumatoid arthritis (RA). The presence of positive rheumatoid factor (RF) and anti-cyclic citrullinated peptide (anti-CCP) antibodies further supports the diagnosis of RA. RA is a chronic autoimmune disease characterized by inflammation and destruction of synovial joints, leading to joint deformities and functional impairment. Systemic symptoms, such as unintentional weight loss and fatigue, are commonly seen in RA. Spontaneous resolution of symptoms (option A) is unlikely in RA, as it is a chronic condition that typically requires long-term management and treatment. While some patients with RA may have systemic symptoms (option B) without joint deformities, it is more likely in this case that joint deformities will develop given the presence of soft tissue swelling and tenderness. The development of joint deformities (option D) is more likely in this patient given the clinical presentation and laboratory findings, but systemic symptoms are also expected. Permanent remission within 2 years with aggressive treatment (option E) is possible in some cases, especially with early and intensive therapy. However, it cannot be predicted with certainty based solely on the information provided in the question stem.	The answer is: C	Based on the patient's history and physical examination findings, as well as the laboratory results, the most likely diagnosis for this patient is rheumatoid arthritis (RA). RA is a chronic inflammatory disease that primarily affects the joints, causing pain and swelling. The symmetric involvement of the hands and knees, morning stiffness that improves with activity, soft tissue swelling, and tenderness in the PIP and MCP joints are all characteristic features of RA. The presence of elevated ESR and CRP, positive RF, and positive anti-CCP antibodies further support the diagnosis of RA. These laboratory findings indicate ongoing inflammation and autoimmunity which are commonly seen in RA patients. Based on the information provided, the most likely prognosis for this patient is option C: development of joint deformities and systemic symptoms. RA is a progressive disease that can lead to joint damage and deformities over time. The presence of systemic symptoms like unintentional weight loss and fatigue suggests that the disease may have already begun affecting other parts of the body. While it is possible for RA symptoms to improve or go into remission with treatment, permanent remission within 2 years with aggressive treatment (option E) is less likely. RA is a chronic condition that typically requires ongoing management to control symptoms and prevent further joint damage. Spontaneous resolution within a year (option A) is also less likely, as RA is a chronic condition that requires treatment. Therefore, based on the given information, the most likely prognosis for this patient with RA is the development of joint deformities and systemic symptoms (option C).	The answer is: C.	The patient is a 50-year-old woman presenting with symmetric joint pain involving the hands and knees. This, along with the presence of soft tissue swelling and tenderness in the PIP and MCP joints, suggests a possible diagnosis of rheumatoid arthritis (RA). RA is a chronic autoimmune disease that primarily affects the joints, causing inflammation, pain, and eventually joint deformities. It often presents with symmetric polyarthritis and is associated with systemic symptoms such as fatigue and weight loss. The presence of positive RF and anti-CCP antibodies further supports the diagnosis of RA. Given the symptoms and laboratory findings, the most likely prognosis for this patient is the development of joint deformities and systemic symptoms. RA is a progressive disease that, if left untreated, can lead to irreversible joint damage. Therefore, the correct answer is: C. Development of joint deformities and systemic symptoms	C	C	C	1	1	1
A 62-year-old man with a history of type 2 diabetes mellitus presents to the clinic for a follow-up visit. He reports that he has been compliant with his diet and medications. His current medications include metformin and glipizide. His most recent hemoglobin A1c level is 7.4%, and his average blood glucose over the past 3 months is requested. Calculate the estimated average glucose (eAG) using the formula: eAG(mg/dL) = 28.7 Ã— A1C (%) - 46.7. What is his estimated average glucose level? A. 165 mg/dL B. 176 mg/dL C. 187 mg/dL D. 198 mg/dL E. 209 mg/dL	calculation	Clinical score calculations	Hard	Endocrinology	B	The answer is: A.	To calculate the estimated average glucose (eAG) using the formula provided, we can substitute the given A1C level of 7.4% into the equation: eAG(mg/dL) = 28.7 × A1C (%) - 46.7 eAG(mg/dL) = 28.7 × 7.4 - 46.7 eAG(mg/dL) = 211.38 - 46.7 eAG(mg/dL) = 164.68 Therefore, the estimated average glucose level for this patient is approximately 165 mg/dL. The correct answer is A. 165 mg/dL.	Certainly! The answer is: A.	To calculate the estimated average glucose level (eAG) using the formula eAG(mg/dL) = 28.7 × A1C (%) - 46.7, we need to substitute the given A1c value. eAG(mg/dL) = 28.7 × 7.4 - 46.7 eAG(mg/dL) = 212.38 - 46.7 eAG(mg/dL) ≈ 165.68 Rounding to the nearest whole number, the estimated average glucose level is approximately 166 mg/dL. Therefore, the correct answer is A. 165 mg/dL.	The answer is A.	To calculate the estimated average glucose (eAG) level, we can use the formula: eAG(mg/dL) = 28.7 × A1C (%) - 46.7. Given that the patient's hemoglobin A1c level is 7.4%, we can plug this value into the formula: eAG = 28.7 × 7.4 - 46.7 eAG = 211.38 - 46.7 eAG = 164.68 Rounding to the nearest whole number, the estimated average glucose level is approximately 165 mg/dL. Therefore, the correct answer is A. 165 mg/dL.	A	A	A	0	0	0
A 45-year-old man presents to his primary care physician with complaints of chronic cough and shortness of breath. He has a 30 pack-year history of smoking. The physician advises him to quit smoking and refers him to a smoking cessation program. Which of the following is the most likely long-term benefit of smoking cessation in this patient? A) Immediate reversal of lung damage B) Decrease in the risk of developing chronic obstructive pulmonary disease (COPD) C) Elimination of risk for lung cancer D) Complete restoration of pulmonary function to the level of a non-smoker E) Immediate cessation of cough and shortness of breath	non-calculation	Public health and preventive medicine questions	Medium	Pulmonology	B	The answer is: B	B) Decrease in the risk of developing chronic obstructive pulmonary disease (COPD)	The answer is: B	The most likely long-term benefit of smoking cessation in this patient is a decrease in the risk of developing chronic obstructive pulmonary disease (COPD). Here's the reasoning behind this choice: Step 1: The patient presents with chronic cough and shortness of breath, which are both symptoms commonly associated with smoking-related lung diseases. Step 2: The patient has a significant smoking history, with a 30 pack-year history. This puts him at a higher risk for smoking-related lung diseases. Step 3: Smoking cessation is known to have numerous health benefits, particularly for the lungs. Quitting smoking can help slow down the progression of smoking-related lung diseases and reduce the risk of developing new ones. Step 4: While quitting smoking can have immediate health benefits such as improved heart rate and blood pressure, it does not lead to an immediate reversal of lung damage (Choice A) or complete restoration of pulmonary function to the level of a non-smoker (Choice D). Step 5: Lung cancer is strongly associated with smoking, and quitting smoking can significantly reduce the risk of developing lung cancer. However, the elimination of the risk for lung cancer (Choice C) is not the most likely long-term benefit in this patient because the development of lung cancer is influenced by multiple factors, including the duration and intensity of smoking. Step 6: Therefore, the most likely long-term benefit of smoking cessation in this patient is a decrease in the risk of developing chronic obstructive pulmonary disease (COPD) (Choice B). Choice E, immediate cessation of cough and shortness of breath, might improve over time with smoking cessation but is not the primary long-term benefit.	The answer is B.	The most likely long-term benefit of smoking cessation in this patient is the decrease in the risk of developing chronic obstructive pulmonary disease (COPD). COPD is a progressive respiratory condition often caused by smoking and characterized by chronic cough and shortness of breath. Quitting smoking can slow the progression of COPD and improve symptoms. A) Immediate reversal of lung damage: While lung function improves after smoking cessation, complete reversal of lung damage may not be immediate. C) Elimination of risk for lung cancer: Smoking cessation reduces the risk of lung cancer, but it does not completely eliminate the risk. D) Complete restoration of pulmonary function to the level of a non-smoker: Although lung function improves after quitting smoking, it may not fully return to the level of a non-smoker. E) Immediate cessation of cough and shortness of breath: While quitting smoking can lead to improvements in symptoms, immediate cessation of cough and shortness of breath may not occur. Therefore, the correct answer is B) Decrease in the risk of developing chronic obstructive pulmonary disease (COPD).	B	B	B	1	1	1
A 32-year-old woman presents to her gynecologist with complaints of heavy menstrual bleeding for the past six months. She also reports fatigue and shortness of breath. Physical examination reveals pallor. Her menstrual cycles are regular, and she has no history of miscarriage. Pelvic ultrasound reveals no abnormalities. Her complete blood count shows a hemoglobin level of 9 g/dL and a mean corpuscular volume of 70 fL. Which of the following is the most likely diagnosis? A. Polycystic ovary syndrome B. Endometriosis C. Iron deficiency anemia D. Uterine fibroids E. Menorrhagia due to coagulation disorder	non-calculation	Diagnosis based on symptoms	Medium	Obstetrics and Gynecology	C	The answer is: C	The most likely diagnosis for this patient is C. Iron deficiency anemia. The heavy menstrual bleeding and the presence of fatigue and shortness of breath are indicators of chronic blood loss, which can lead to iron deficiency. The low hemoglobin level and mean corpuscular volume further support this diagnosis. Conditions such as polycystic ovary syndrome, endometriosis, uterine fibroids, and coagulation disorders may contribute to heavy menstrual bleeding, but iron deficiency anemia is the most likely cause based on the information provided.	The answer is: C	Based on the information provided, the most likely diagnosis in this case is Iron deficiency anemia (C). The patient presents with heavy menstrual bleeding, fatigue, shortness of breath, and pallor. Heavy menstrual bleeding can lead to iron deficiency anemia due to loss of iron through blood loss. The fatigue and shortness of breath can be attributed to reduced red blood cell count and decreased oxygen-carrying capacity as a result of anemia. Pallor is a physical finding commonly associated with anemia. The fact that the patient has regular menstrual cycles and no history of miscarriage suggests that other causes such as polycystic ovarian syndrome (A) or endometriosis (B) are less likely to be the primary cause of the heavy bleeding. Uterine fibroids (D) can cause heavy menstrual bleeding, but they are typically associated with other symptoms such as pelvic pain or pressure. The absence of these symptoms makes fibroids less likely in this case. There is no mention of any bleeding disorders or abnormal coagulation in the patient's history, so menorrhagia due to a coagulation disorder (E) is less likely. Therefore, the most likely diagnosis in this case is iron deficiency anemia (C) secondary to heavy menstrual bleeding.	The answer is: C	The key findings in this patient include heavy menstrual bleeding, fatigue, shortness of breath, pallor, and a low hemoglobin level. These findings are consistent with iron deficiency anemia - the most likely diagnosis (Choice C). Iron deficiency anemia is a common cause of heavy menstrual bleeding in women of reproductive age. The low hemoglobin level and mean corpuscular volume (MCV) of 70 fL indicate microcytic hypochromic anemia, which is characteristic of iron deficiency anemia. The absence of any abnormalities on pelvic ultrasound argues against uterine fibroids (Choice D) being the cause of the heavy menstrual bleeding. The patient's regular menstrual cycles and absence of a history of miscarriage make Choices A, B, and E less likely.	C	C	C	1	1	1
A 35-year-old woman with a history of fatigue, weight gain, and constipation presents to the clinic. On examination, she is noted to have dry skin, bradycardia, and delayed relaxation phase of deep tendon reflexes. Laboratory findings reveal a decreased serum T3 level, normal T4 level, and elevated TSH level. What is the most likely diagnosis? A. Primary hyperthyroidism B. Secondary hyperthyroidism C. Primary hypothyroidism D. Secondary hypothyroidism E. Euthyroid sick syndrome	non-calculation	Interpretation of lab results	Hard	Endocrinology	C	The answer is: C	The most likely diagnosis for this patient is C. Primary hypothyroidism. This is supported by the symptoms of fatigue, weight gain, and constipation, as well as the physical examination findings of dry skin, bradycardia, and delayed relaxation phase of deep tendon reflexes. The laboratory findings of decreased serum T3 level, normal T4 level, and elevated TSH level are consistent with primary hypothyroidism. In primary hypothyroidism, the thyroid gland itself is unable to produce enough thyroid hormones, leading to an increase in TSH to compensate for the deficiency.	The answer is: C.	To determine the most likely diagnosis, let's analyze the provided information: 1. Symptoms: The patient has a history of fatigue, weight gain, and constipation. These symptoms can suggest a decrease in the body's metabolic rate, which is a characteristic of hypothyroidism. 2. Physical examination findings: The patient has dry skin, bradycardia (slower than normal heart rate), and delayed relaxation phase of deep tendon reflexes. These findings are consistent with hypothyroidism. 3. Laboratory findings: - Decreased serum T3 level: T3 is the active thyroid hormone that regulates metabolism. A decreased T3 level can indicate insufficient production or conversion of T4 to T3, which is commonly seen in hypothyroidism. - Normal T4 level: This finding suggests that the patient is not experiencing overt hyperthyroidism, where both T3 and T4 levels would be increased. - Elevated TSH level: Thyroid-stimulating hormone (TSH) is secreted by the pituitary gland to stimulate the thyroid to produce thyroid hormones. An elevated TSH level indicates that the pituitary gland is compensating for low levels of thyroid hormones, suggesting primary hypothyroidism. Based on the symptoms, physical examination findings, and laboratory results, the most likely diagnosis is C. Primary hypothyroidism. This refers to a disorder in the thyroid gland itself, resulting in decreased thyroid hormone production.	The answer is: C	The patient in this scenario is presenting with symptoms of fatigue, weight gain, and constipation, along with physical examination findings of dry skin, bradycardia, and delayed relaxation phase of deep tendon reflexes. The laboratory findings are indicative of a decreased serum T3 level, normal T4 level, and elevated TSH level. This combination of symptoms, physical examination findings, and laboratory findings is suggestive of hypothyroidism. The most likely diagnosis based on the information provided is primary hypothyroidism (Option C). In primary hypothyroidism, there is a problem with the thyroid gland itself, leading to decreased production of thyroid hormones (T3 and T4). This results in an elevated TSH level as the body tries to compensate by stimulating the thyroid gland to produce more hormones. The normal T4 level suggests that the problem is not at the level of the pituitary gland, ruling out secondary hypothyroidism (Option D). Options A and B (primary and secondary hyperthyroidism) can be ruled out based on the symptoms and laboratory findings. Hyperthyroidism would present with symptoms such as weight loss, palpitations, heat intolerance, and anxiety, along with an increased T3 and/or T4 level and possibly suppressed TSH level. Euthyroid sick syndrome (Option E) is a condition where the thyroid function tests appear abnormal due to non-thyroidal illness, but the patient does not actually have thyroid dysfunction. It is a diagnosis of exclusion and typically occurs in critically ill patients. In this case, the patient's symptoms, physical examination findings, and laboratory results are consistent with primary hypothyroidism, ruling out euthyroid sick syndrome. Therefore, the most likely diagnosis in this scenario is primary hypothyroidism (Option C).	C	C	C	1	1	1
A 28-year-old woman presents to the clinic with complaints of irregular menstrual periods for the last six months. She mentions that her periods are heavy and last for more than seven days. She has also noticed an increase in facial hair and acne. She denies any recent weight changes, headache, or visual disturbances. Physical examination reveals an obese woman with a BMI of 30. There is hirsutism on her face and acne. Pelvic examination is unremarkable. Based on these findings, what is the most likely diagnosis? A) Polycystic ovary syndrome B) Hypothyroidism C) Cushing's syndrome D) Prolactinoma E) Premature ovarian failure	non-calculation	Diagnosis based on symptoms	Medium	Obstetrics and Gynecology	A	The answer is: A	A) Polycystic ovary syndrome (PCOS) is the most likely diagnosis in this patient. PCOS is a common endocrine disorder that affects reproductive-aged women. It is characterized by irregular menstrual periods, often with increased duration and heavy flow. The presence of hirsutism (excessive facial hair) and acne are also common symptoms due to the increased production of androgens (male hormones) in PCOS. Obesity is often seen in patients with PCOS, and the patient's BMI of 30 supports this diagnosis. B) Hypothyroidism can also cause menstrual irregularities, but it is less likely in this case as the patient denies any weight changes, headache, or visual disturbances. Hypothyroidism typically presents with weight gain, fatigue, constipation, cold intolerance, and other symptoms of a slowed metabolism. C) Cushing's syndrome is characterized by excessive production of cortisol by the adrenal glands. It can cause menstrual irregularities, hirsutism, acne, and weight gain. However, this diagnosis is less likely in this case as the patient denies weight changes or other symptoms associated with Cushing's syndrome, such as easy bruising, thinning of the skin, or abdominal striae (stretch marks). D) Prolactinoma is a benign tumor of the pituitary gland that causes excessive production of prolactin, resulting in irregular menstrual periods and galactorrhea (milky discharge from the breasts). The presence of hirsutism and acne in this patient makes prolactinoma less likely as prolactinomas typically do not cause these symptoms. E) Premature ovarian failure (POF), also known as premature ovarian insufficiency (POI), occurs when the ovaries stop functioning normally before the age of 40. It can cause irregular menstrual periods or their complete absence, but it is less likely in this case as the patient is only 28 years old. POF can be associated with other symptoms such as hot flashes, night sweats, and vaginal dryness, which are not mentioned in this patient's presentation.	The answer is: A	Based on the patient's symptoms and physical examination findings, the most likely diagnosis is polycystic ovary syndrome (PCOS). Here's the reasoning step by step: 1. Irregular menstrual periods: Irregular menstrual periods are a common symptom of PCOS. Women with PCOS can experience infrequent periods or periods that occur too frequently. 2. Heavy and prolonged periods: PCOS can cause hormonal imbalances, specifically an increase in androgens (male hormones) and insulin resistance. These hormonal imbalances can lead to heavy and prolonged menstrual bleeding. 3. Increase in facial hair (hirsutism): Elevated androgen levels can cause excessive hair growth in areas typically seen in males, such as the face, chest, and back. 4. Acne: Elevated androgen levels can also contribute to increased oil production in the skin, leading to acne. 5. Obesity and increased BMI: Obesity and being overweight are commonly associated with PCOS. In this case, the patient's BMI of 30 indicates that she is overweight. 6. Pelvic examination is unremarkable: Although the patient's physical examination did not reveal any abnormalities, PCOS is primarily diagnosed based on clinical symptoms rather than physical examination findings. Taking into consideration all the information provided, the most likely diagnosis is polycystic ovary syndrome (PCOS) (Option A). PCOS is a hormonal disorder that affects reproductive-aged women and is characterized by irregular menstrual periods, excess androgen production, and polycystic ovaries.	The answer is: A	Based on the patient's history and physical examination findings, the most likely diagnosis is A) Polycystic ovary syndrome (PCOS). PCOS is a common endocrine disorder in women of reproductive age. It is characterized by irregular menstruation, hyperandrogenism (increased levels of androgens such as testosterone), and polycystic ovaries on ultrasound. The history of irregular menstrual periods, heavy bleeding, and facial hair growth (hirsutism) suggest hormonal imbalances that are commonly seen in PCOS. Acne is also commonly associated with the condition. The patient's obesity and lack of weight changes, headache, or visual disturbances make other conditions less likely. Pelvic examination being unremarkable is consistent with PCOS as there are no specific findings during examination to diagnose PCOS. Further evaluation of the patient may include hormonal testing (such as testosterone, luteinizing hormone, follicle-stimulating hormone) to confirm the diagnosis.	A	A	A	1	1	1
A 75-year-old man with a history of peptic ulcer disease presents with recurrent epigastric pain. His physician prescribes a drug that inhibits the H+/K+ ATPase pump in the gastric parietal cells. The drug is available in 20 mg tablets. The recommended dosage is 1.5 mg/kg/day. The patient weighs 70 kg. How many tablets should the patient take daily? A) 1.5 tablets B) 3.5 tablets C) 5.25 tablets D) 7 tablets E) 10.5 tablets	calculation	Drug dosage calculations	Medium	Gastroenterology	C	The answer is: C	To calculate the dosage, we multiply the patient's weight (70 kg) by the recommended dosage (1.5 mg/kg/day): 70 kg * 1.5 mg/kg/day = 105 mg/day Since the tablets are available in 20 mg strength, we divide the total dosage by the tablet strength to determine how many tablets should be taken daily: 105 mg/day / 20 mg/tablet = 5.25 tablets/day Therefore, the patient should take 5.25 tablets daily. Therefore, the correct answer is option C) 5.25 tablets.	The answer is: C	To find out how many tablets the patient should take daily, we need to calculate the dose of the medication based on the patient's weight and the recommended dosage. The recommended dosage is given as 1.5 mg/kg/day. The patient weighs 70 kg. So, we need to calculate 1.5 mg/kg * 70 kg = 105 mg/day. Each tablet contains 20 mg of the medication. To find out how many tablets the patient should take, we divide the total daily dose (105 mg) by the dose per tablet (20 mg). 105 mg / 20 mg = 5.25 tablets. Since we can't give fractions of a tablet, we round up to the nearest whole number. Therefore, the patient should take 6 tablets daily. The correct answer is C) 5.25 tablets.	The answer is: C	To determine the number of tablets the patient should take daily, we will follow these steps: Step 1: Calculate the total daily dosage required by the patient. The recommended dosage is 1.5 mg/kg/day, and the patient weighs 70 kg. Total daily dosage = 1.5 mg/kg/day * 70 kg = 105 mg/day. Step 2: Determine the number of tablets needed to reach the total daily dosage. Each tablet contains 20 mg. Number of tablets needed = Total daily dosage / Dose per tablet Number of tablets needed = 105 mg/day / 20 mg/tablet = 5.25 tablets/day. Therefore, the patient should take 5.25 tablets daily. However, since we cannot have a fraction of a tablet, we round up to the nearest whole number. The correct answer is C) 5.25 tablets.	C	C	C	1	1	1
A 32-year-old man visiting from Africa presents with a 3-week history of fever, headache, and myalgia. He also reports experiencing bouts of drenching night sweats. Physical examination reveals generalized lymphadenopathy and hepatosplenomegaly. Blood smear shows intraerythrocytic ring forms. The patient is diagnosed with Plasmodium falciparum malaria. Which of the following is the most appropriate first-line treatment for this patient? A. Doxycycline B. Chloroquine C. Artemether-Lumefantrine D. Mebendazole E. Amphotericin B	non-calculation	Treatment selection	Hard	Infectious Diseases	C	Certainly! The answer is: C	C. Artemether-Lumefantrine	The answer is: C	The most appropriate first-line treatment for Plasmodium falciparum malaria is Artemether-Lumefantrine (Option C). Malaria caused by Plasmodium falciparum is the most severe form of malaria and can be life-threatening if not treated promptly and correctly. Treatment for uncomplicated P. falciparum malaria depends on the geographical region and the drug resistance pattern of the parasite in that area. Doxycycline (Option A) is commonly used for malaria prophylaxis, but alone, it is not recommended for the treatment of uncomplicated P. falciparum malaria. Chloroquine (Option B) used to be the first-line treatment for uncomplicated P. falciparum malaria in many parts of the world. However, due to the widespread resistance to chloroquine, it is no longer effective in most regions. Mebendazole (Option D) is an anthelmintic drug used for the treatment of parasitic worms and is not effective against malaria. Amphotericin B (Option E) is an antifungal medication and is not used for the treatment of malaria. Artemether-Lumefantrine (Option C) is a combination therapy that includes artemether, an artemisinin derivative, and lumefantrine, a synthetic drug. This combination is highly effective against P. falciparum and is recommended as the first-line treatment for uncomplicated P. falciparum malaria in most areas where artemisinin resistance has not been documented. Therefore, the most appropriate first-line treatment for this patient with Plasmodium falciparum malaria is Artemether-Lumefantrine (Option C).	The answer is: C	Based on the patient's presentation and diagnosis of Plasmodium falciparum malaria, the most appropriate first-line treatment would be Artemether-Lumefantrine (Option C). This combination therapy is recommended as the first-line treatment for uncomplicated P. falciparum malaria in most malaria-endemic areas. It is effective against chloroquine-resistant strains of P. falciparum and has a short course of treatment (3 days). Doxycycline (Option A) is a commonly used medication for treating other types of infections, but it is not the first-line treatment for malaria. Chloroquine (Option B) was used in the past as the first-line treatment for malaria, but it is no longer effective against chloroquine-resistant strains of P. falciparum, which are prevalent in many regions. Mebendazole (Option D) is an anthelmintic agent used to treat helminth infections, not malaria. Amphotericin B (Option E) is an antifungal medication and would not be effective in treating malaria. Therefore, the most appropriate first-line treatment for this patient with Plasmodium falciparum malaria is Artemether-Lumefantrine (Option C).	C	C	C	1	1	1
A 70-year-old man with a history of prostate cancer has been prescribed a new radiopharmaceutical drug for treatment. The drug has a half-life of 6 hours. The recommended dosage is 0.5 mCi/kg. The patient weighs 70 kg. If the drug is administered at 8 AM, how much of the drug (in mCi) will remain in the patient's system at 2 PM on the same day? A) 875 mCi B) 1750 mCi C) 3500 mCi D) 7000 mCi E) 14000 mCi	calculation	Drug dosage calculations	Hard	Radiology	B	The answer is: B.	To calculate how much of the drug will remain in the patient's system at 2 PM, we need to determine how many half-lives have passed between 8 AM and 2 PM. The time difference between 8 AM and 2 PM is 6 hours. Since the half-life of the drug is also 6 hours, one half-life has passed during this time period. To determine the remaining amount of the drug, we can use the half-life formula: Remaining Amount = Initial Amount * (1/2)^(number of half-lives) The initial amount of the drug can be calculated using the recommended dosage: Initial Amount = Recommended Dosage * Patient's Weight Initial Amount = 0.5 mCi/kg * 70 kg Initial Amount = 35 mCi Now, we can calculate the remaining amount: Remaining Amount = 35 mCi * (1/2)^(1) Remaining Amount = 17.5 mCi Therefore, the correct answer is option B) 17.5 mCi.	The answer is: A	To determine how much of the drug will remain in the patient's system at 2 PM, we need to calculate the number of half-lives that have passed from 8 AM to 2 PM. Since the half-life of the drug is 6 hours, 6 hours will be equivalent to one half-life. From 8 AM to 2 PM, a total of 6 hours have passed. Since each half-life is 6 hours long, we can calculate the number of half-lives by dividing the total time by the half-life: 6 hours / 6 hours = 1 half-life Since one half-life has passed, we know that the drug has now decayed to half of its original activity. Therefore, we need to calculate how much of the drug remains in the patient's system by multiplying the initial dosage by 0.5 (since half of the drug remains): 0.5 mCi/kg * 70 kg = 35 mCi (initial dosage) 35 mCi * 0.5 = 17.5 mCi Therefore, 17.5 mCi of the drug will remain in the patient's system at 2 PM on the same day. The correct answer is A) 17.5 mCi.	The answer is: B	To solve this problem, we need to calculate how much of the drug will remain in the patient's system after six hours. The half-life of the drug is 6 hours, which means that after 6 hours, half of the drug will have decayed. The patient weighs 70 kg, and the recommended dosage is 0.5 mCi/kg. So the total dosage for the patient is 0.5 mCi/kg * 70 kg = 35 mCi. After 6 hours, half of the drug will remain, so the amount of drug remaining in the patient's system is 35 mCi * 0.5 = 17.5 mCi. Therefore, the correct answer is B) 17.5 mCi.	B	A	B	1	0	1
A 65-year-old male presents to the emergency department with acute onset of severe chest pain radiating to his back. He has a history of hypertension and smokes a pack of cigarettes daily. His blood pressure is 180/110 mmHg, heart rate is 110 bpm, and respiratory rate is 20/min. On physical examination, you find a difference in blood pressure between his right and left arm. His ECG shows no signs of ischemia. Based on the information provided, calculate the patient's aortic dissection detection (ADD) risk score and choose the appropriate risk category. A. Low risk (Score 0-1) B. Intermediate risk (Score 2) C. High risk (Score 3) D. Very high risk (Score â‰¥4)	calculation	Clinical score calculations	Hard	Emergency Medicine	D	The answer is: D	Based on the information provided, let's calculate the patient's aortic dissection detection (ADD) risk score: 1. Age ≥ 40 years: Yes (1 point) 2. Hypertension: Yes (1 point) 3. Known aortic disorder: No (0 points) 4. Pulse deficit: No (0 points) 5. Blood pressure difference between arms: Yes (1 point) 6. Pain radiating to back: Yes (1 point) 7. History of smoking: Yes (1 point) Total ADD risk score: 5 points According to the risk categories: A. Low risk (Score 0-1) B. Intermediate risk (Score 2) C. High risk (Score 3) D. Very high risk (Score ≥4) The patient's ADD risk score of 5 falls into the "Very high risk" category, so the correct answer is D. Very high risk.	The answer is: D	To calculate the patient's aortic dissection detection (ADD) risk score, we need to assess the patient's risk factors based on the information provided. Let's go through each risk factor and assign the appropriate score: 1. Age: - Age ≥ 40: Score +1 - In this case, the patient is 65, so we assign a score of +1. 2. Known aortic disease: - No aortic disease: Score 0 3. Pulse deficit: - Absent pulse deficit: Score 0 - In this case, we are not given any information regarding a pulse deficit, so we assign a score of 0. 4. Systolic blood pressure: - ≥ 180 mmHg: Score +1 - In this case, the patient's blood pressure is 180 mmHg, so we assign a score of +1. 5. Differential blood pressure (right-left arm): - > 20 mmHg: Score +1 - In this case, we are given that there is a difference in blood pressure between the right and left arm, so we assign a score of +1. 6. Pain characteristics: - Ripping or tearing pain: Score +2 - In this case, the patient presents with severe chest pain radiating to his back, suggestive of a possible tearing pain, so we assign a score of +2. 7. Medications for hypertension: - On medication: Score 0 Based on our assessment of each risk factor, we calculate the ADD risk score for this patient as follows: Age (+1) + Aortic disease (0) + Pulse deficit (0) + Systolic blood pressure (+1) + Differential blood pressure (+1) + Pain characteristics (+2) + Medications for hypertension (0) = 5 Therefore, the patient's ADD risk score is 5. Based on the risk categories provided, a score of 5 falls into the "Very high risk (Score ≥4)" category. Hence, the appropriate risk category for this patient is D. Very high risk (Score ≥4).	The answer is C.	To calculate the patient's aortic dissection detection (ADD) risk score, we need to assess the various risk factors mentioned in the patient's presentation. 1. Age: The patient is 65 years old. 2. Hypertension: The patient has a history of hypertension. 3. Chest pain characteristics: The patient presents with acute onset of severe chest pain radiating to the back. 4. Blood pressure difference in arms: The patient has a difference in blood pressure between his right and left arm. 5. ECG findings: The patient's ECG shows no signs of ischemia. Now, let's assign a score to each risk factor: - Age ≥ 40: 1 point - Known aortic disease: 1 point - Pulse deficit or difference in blood pressure between arms: 1 point - Systolic blood pressure ≥ 180 mmHg or diastolic blood pressure ≥ 110 mmHg: 1 point - Onset of pain within 6 hours: 1 point - ECG findings suggesting acute ischemia or myocardial infarction: 1 point Adding up the scores, we have: - Age (1 point) - Known aortic disease (0 points) - Pulse deficit or difference in blood pressure between arms (1 point) - Systolic blood pressure ≥ 180 mmHg or diastolic blood pressure ≥ 110 mmHg (1 point) - Onset of pain within 6 hours (0 points) - ECG findings suggesting acute ischemia or myocardial infarction (0 points) Based on this, the patient's ADD risk score is 3. Therefore, the appropriate risk category for this patient is C. High risk (Score 3).	D	D	C	1	1	0
A pediatrician is conducting a study on the prevalence of autism spectrum disorder (ASD) in a local community. In a population of 10,000 children, they find that 100 children have been diagnosed with ASD. The pediatrician then uses a new screening tool and identifies an additional 50 children with ASD who were previously undiagnosed. What is the new prevalence of ASD in this community after the use of the new screening tool? A) 0.015 B) 0.01 C) 0.0015 D) 0.001 E) 0.00015	calculation	Statistical data interpretation	Medium	Pediatrics	A	The answer is: A	To calculate the new prevalence of ASD in the community after the use of the new screening tool, we need to consider the total number of children with ASD, both diagnosed and undiagnosed, and divide it by the total population. The total number of children with ASD, including those who were previously diagnosed and those who were newly identified, is 100 + 50 = 150. The total population is given as 10,000. Therefore, the new prevalence of ASD can be calculated as follows: New Prevalence of ASD = (Number of Children with ASD) / (Total Population) = 150 / 10000 = 0.015 Hence, the new prevalence of ASD in this community after the use of the new screening tool is 0.015 or 1.5%. The correct answer is option A) 0.015.	The answer is: A) 0.015	To calculate the new prevalence of ASD in the community after the use of the new screening tool, we need to add the newly identified cases to the existing diagnosed cases. The pediatrician initially found 100 children diagnosed with ASD in a population of 10,000, which gives us a prevalence of: 100 / 10,000 = 0.01 Now, the new screening tool identifies an additional 50 previously undiagnosed children with ASD. Therefore, we need to add these 50 cases to the existing 100 cases: 100 + 50 = 150 The total number of cases (150) now represents the prevalence of ASD in the community. To calculate the new prevalence rate, we divide the number of cases (150) by the total population (10,000): 150 / 10,000 = 0.015 Therefore, the new prevalence of ASD in this community, after the use of the new screening tool, is 0.015 or 1.5%. Hence, the correct answer is A) 0.015.	The answer is A) 0.015.	To find the new prevalence of ASD in the community after the use of the new screening tool, we need to add the number of previously diagnosed cases (100) with the number of newly identified cases (50). The new prevalence of ASD in the community is therefore 100 + 50 = 150 cases. To calculate the prevalence rate, we divide the number of cases (150) by the total population size (10,000): Prevalence rate = 150 / 10,000 = 0.015 Therefore, the new prevalence of ASD in this community after using the new screening tool is 0.015. The answer is A) 0.015.	A	A	A	1	1	1
A clinical trial is conducted to assess the efficacy of a new oral medication for type 2 diabetes mellitus. 200 patients with type 2 diabetes are randomly assigned to receive either the new medication (n=100) or placebo (n=100). After 6 months, HbA1c levels are measured. The mean HbA1c level in the new medication group is 7.2% with a standard deviation of 0.8. In the placebo group, the mean HbA1c level is 8.0% with a standard deviation of 1.0. The researchers want to determine if the new medication significantly reduces HbA1c levels compared to placebo. Assuming a normal distribution and an alpha of 0.05, calculate the z-score for this study. A) -3.5 B) -2.5 C) -1.5 D) 0 E) 1.5	calculation	Statistical data interpretation	Hard	Endocrinology	B	The answer is: D	To calculate the z-score, we need to use the formula: z = (X - μ) / σ where X is the sample mean, μ is the population mean, and σ is the population standard deviation. In this case, we want to compare the mean HbA1c levels between the new medication group (X = 7.2%) and the placebo group (μ = 8.0%). The z-score can be calculated as follows: z = (X - μ) / σ = (7.2 - 8.0) / 1.0 = -0.8 / 1.0 = -0.8 Therefore, the z-score for this study is -0.8. Answer: D) 0	The answer is: B	To determine if the new medication significantly reduces HbA1c levels compared to placebo, we can conduct a two-sample z-test. The null hypothesis (H0) is that there is no difference in the mean HbA1c levels between the new medication and placebo groups. The alternative hypothesis (Ha) is that the new medication reduces the mean HbA1c levels. To calculate the z-score, we first need to calculate the test statistic, which is the difference between the means divided by the standard error of the difference. Step 1: Calculate the difference in means: Mean of the new medication group = 7.2% Mean of the placebo group = 8.0% Difference in means (d) = 7.2% - 8.0% = -0.8% Step 2: Calculate the combined standard deviation (standard error): Standard deviation of the new medication group = 0.8 Standard deviation of the placebo group = 1.0 Sample size of the new medication group (n1) = 100 Sample size of the placebo group (n2) = 100 Standard error (SE) = sqrt[(s1^2/n1) + (s2^2/n2)] SE = sqrt[(0.8^2/100) + (1.0^2/100)] SE = sqrt[0.0064 + 0.01] SE = sqrt(0.0164) SE ≈ 0.128 Step 3: Calculate the z-score: z = (d - 0) / SE z = -0.8 / 0.128 z ≈ -6.25 The calculated z-score is approximately -6.25. Since the z-score is outside the range of -1.96 to 1.96 (assuming a standard normal distribution and alpha = 0.05), we reject the null hypothesis and conclude that there is a significant difference between the mean HbA1c levels in the new medication group and the placebo group. Therefore, the correct answer is not provided in the options provided.	The answer is: Not provided as an option.	To determine the z-score for this study, we need to calculate the difference in means between the new medication group and the placebo group, and then divide this by the standard error. The difference in means is calculated as: mean_hba1c_new_med - mean_hba1c_placebo = 7.2 - 8.0 = -0.8 Now, we need to calculate the standard error, which is the square root of the sum of the squared standard deviations divided by the sample size: SE = sqrt((sd_new_med^2 / n_new_med) + (sd_placebo^2 / n_placebo)) = sqrt((0.8^2 / 100) + (1.0^2 / 100)) = sqrt(0.0064 + 0.01) = sqrt(0.0164) ≈ 0.128 Finally, we can calculate the z-score by dividing the difference in means by the standard error: z = difference_in_means / SE = -0.8 / 0.128 ≈ -6.25 Therefore, the z-score for this study is approximately -6.25, which is not provided as an option.	D	B	N	0	1	0
A 55-year-old man with a history of smoking and hypertension comes to the clinic for a routine check-up. His blood pressure is 140/90 mmHg. He has no other complaints. Which of the following is the most effective public health strategy to reduce his risk of developing cardiovascular disease? A. Advise him to quit smoking B. Start him on antihypertensive medication C. Advise him to start a regular exercise program D. Advise him to follow a low-salt diet E. Start him on a lipid-lowering medication.	non-calculation	Public health and preventive medicine questions	Easy	Cardiology	A	The answer is: A	The most effective public health strategy to reduce the risk of developing cardiovascular disease in this case would be A. Advise him to quit smoking. Smoking is a major risk factor for developing cardiovascular disease, and quitting smoking has been shown to reduce this risk significantly. It is important to address this modifiable risk factor first before considering other interventions such as antihypertensive medication or lipid-lowering medication. Regular exercise and a healthy diet are also beneficial for overall cardiovascular health but addressing smoking cessation takes priority.	The answer is: A	The most effective public health strategy to reduce the risk of developing cardiovascular disease in this 55-year-old man would be to advise him to quit smoking (option A). Here's the reasoning: 1. Assessment of Risk Factors: The patient has two significant risk factors for cardiovascular disease - smoking and hypertension. 2. Impact of Smoking: Smoking is a major modifiable risk factor for cardiovascular disease. It directly damages the blood vessels, promotes atherosclerosis, and increases the risk of developing heart attacks, strokes, and peripheral vascular diseases. 3. Most Effective Strategy: Quitting smoking is the most effective public health strategy to reduce the risk of cardiovascular disease. By quitting smoking, the patient can significantly improve his cardiovascular health and reduce the risk of developing complications. 4. Hypertension Management: Although hypertension is another risk factor, starting antihypertensive medication alone (option B) would only address one aspect of his overall cardiovascular risk. It would not specifically target the direct damage caused by smoking. 5. Exercise and Diet: Regular exercise (option C) and following a low-salt diet (option D) are important lifestyle modifications for overall cardiovascular health. However, advising the patient to quit smoking would be a higher priority since smoking cessation has a more significant impact on reducing cardiovascular risk compared to exercise and diet modification alone. 6. Lipid-Lowering Medication: Starting him on a lipid-lowering medication (option E) would be essential if the patient had dyslipidemia (abnormal cholesterol levels). However, the question does not mention any lipid abnormalities, so it is not the most effective strategy compared to quitting smoking. In summary, advising the patient to quit smoking (option A) would be the most effective public health strategy to reduce his risk of developing cardiovascular disease.	The answer is: A	The most effective public health strategy to reduce the risk of cardiovascular disease in this patient is A. Advise him to quit smoking. Smoking is a major risk factor for cardiovascular disease. It increases the risk of developing high blood pressure, heart disease, and stroke. Therefore, quitting smoking would have the most significant impact on reducing his risk. While starting antihypertensive medication may help lower his blood pressure, it does not directly address the underlying cause of his hypertension. Moreover, lifestyle modifications should be the initial approach to managing hypertension. Starting a regular exercise program and following a low-salt diet are important lifestyle modifications that can help lower blood pressure and reduce the risk of cardiovascular disease. However, quitting smoking should be the priority in this case due to its significant impact on cardiovascular health. Starting a lipid-lowering medication may be appropriate if the patient also has dyslipidemia (abnormal lipid levels) or a high risk of cardiovascular events. However, without further information provided in the question, it is not the most effective public health strategy to reduce his risk in this case. In summary, advising the patient to quit smoking would be the most effective public health strategy to reduce his risk of developing cardiovascular disease.	A	A	A	1	1	1
A 5-year cohort study is conducted to evaluate the incidence of lung cancer in a population of 10,000 smokers. The study finds that 100 individuals developed lung cancer during the study period. Given the annual incidence rate of lung cancer in the general population is 0.6%, calculate the relative risk (RR) of developing lung cancer for a smoker compared to the general population. Round your answer to the nearest tenth. A. 0.2 B. 0.5 C. 1.0 D. 1.5 E. 2.0	calculation	Statistical data interpretation	Hard	Oncology	E	The answer is: Not listed (since the correct answer is not provided in the given options).	To calculate the relative risk (RR) of developing lung cancer for a smoker compared to the general population, we can use the formula: RR = (Incidence rate among smokers) / (Incidence rate in the general population) The incidence rate among smokers in this study is: (100 cases / 10,000 smokers) × 100 = 1% Thus, the incidence rate among smokers is 1%. The incidence rate in the general population is 0.6%. So, RR = 1% / 0.6% = 1.67 Rounded to the nearest tenth, the relative risk is 1.7. Therefore, the correct answer is not listed.	The answer is: D.	To calculate the relative risk (RR), we need to compare the incidence of lung cancer in smokers (exposed group) to the incidence in the general population (unexposed group). First, let's calculate the incidence of lung cancer in smokers in the cohort study. We have 10,000 smokers in the population, and 100 of them developed lung cancer during the study period. Incidence rate in smokers = (Number of cases ÷ Total population) × 100 Incidence rate in smokers = (100 ÷ 10,000) × 100 Incidence rate in smokers = 1% Now, we know that the annual incidence rate of lung cancer in the general population is 0.6%. To compare this to the incidence rate in smokers, we can calculate the relative risk. Relative risk (RR) = Incidence rate in smokers ÷ Incidence rate in general population Relative risk (RR) = 1% ÷ 0.6% Relative risk (RR) ≈ 1.67 The calculated relative risk of developing lung cancer for a smoker compared to the general population is approximately 1.7. Since we need to round to the nearest tenth, the answer is 1.7, which is closest to the option: D. 1.5	The answer is: D	To calculate the relative risk (RR) of developing lung cancer for a smoker compared to the general population, we need to compare the incidence rates of lung cancer in the two groups. The incidence rate in the general population is given as 0.6%, which is equivalent to 0.006. This means that out of every 100 people in the general population, 0.6% or 0.006 will develop lung cancer. In the cohort study of smokers, 100 out of 10,000 individuals developed lung cancer. This means the incidence rate in the smoker population is 1%, which is equivalent to 0.01. This means that out of every 100 smokers, 1 will develop lung cancer. To calculate the relative risk, we divide the incidence rate in the smoker population by the incidence rate in the general population: RR = Incidence rate in smoker population / Incidence rate in general population RR = 0.01 / 0.006 RR = 1.67 Rounding to the nearest tenth, the relative risk (RR) of developing lung cancer for a smoker compared to the general population is 1.7. Therefore, the correct answer is not provided in the options given.	N	D	D	0	0	0
A new diagnostic test for lung cancer has been developed. In a study of 1000 patients with lung cancer, the test correctly identified 900 patients. In another study of 1000 patients without lung cancer, the test correctly identified 950 patients. What is the sensitivity of this diagnostic test for lung cancer? A) 85% B) 90% C) 95% D) 97.5% E) 100%	calculation	Diagnostic test calculations	Easy	Oncology	B	The answer is: B) 90%	The sensitivity of a diagnostic test is the ability of the test to correctly identify individuals who have the disease. In this case, out of the 1000 patients with lung cancer, the test correctly identified 900 of them. The sensitivity can be calculated by dividing the number of true positives (patients with lung cancer correctly identified by the test) by the total number of patients with lung cancer. Sensitivity = (True Positives / Total Patients with Lung Cancer) x 100% Sensitivity = (900 / 1000) x 100% = 90% Therefore, the sensitivity of this diagnostic test for lung cancer is 90%. The correct answer is B) 90%.	The answer is: B	To determine the sensitivity of a diagnostic test, we need to calculate the proportion of true positive results out of all the patients who actually have the condition (lung cancer). In this case, the test correctly identified 900 out of 1000 patients with lung cancer. So the sensitivity of the test can be calculated as follows: Sensitivity = (Number of True Positives / Number of Patients with Lung Cancer) × 100% Sensitivity = (900 / 1000) × 100% Sensitivity = 90% Therefore, the sensitivity of this diagnostic test for lung cancer is 90%. The correct answer is B) 90%.	The answer is B.	To determine the sensitivity of the diagnostic test for lung cancer, we need to calculate the percentage of patients with lung cancer that were correctly identified by the test. Given that there were 1000 patients with lung cancer and the test correctly identified 900 of them, the sensitivity can be calculated as follows: Sensitivity = (Number of true positives / Number of patients with lung cancer) * 100 Sensitivity = (900 / 1000) * 100 = 90% Therefore, the sensitivity of this diagnostic test for lung cancer is 90%. The correct answer is B) 90%.	B	B	B	1	1	1
A 70-year-old woman with a history of rheumatoid arthritis is prescribed methotrexate. Her weight is 70 kg and her creatinine clearance (CrCl) is 40 mL/min. The usual starting dose of methotrexate is 7.5 mg/week and the maximum dose is 20 mg/week. However, in patients with renal impairment, the dose needs to be adjusted. The adjustment is calculated as follows: Adjusted dose = usual dose x (CrCl/100). What should be the adjusted dose of methotrexate for this patient? A) 3.0 mg/week B) 6.0 mg/week C) 2.1 mg/week D) 1.5 mg/week E) 2.8 mg/week	calculation	Drug dosage calculations	Hard	Rheumatology	B	The answer is: A	The adjusted dose of methotrexate for this patient can be calculated as follows: Adjusted dose = usual dose x (CrCl/100) Adjusted dose = 7.5 mg/week x (40 mL/min / 100) Adjusted dose = 7.5 mg/week x (0.4) Adjusted dose = 3.0 mg/week So, the adjusted dose of methotrexate for this patient is 3.0 mg/week. Therefore, the correct answer is A) 3.0 mg/week.	The answer is A.	To calculate the adjusted dose of methotrexate for this patient, we use the formula: Adjusted dose = usual dose x (CrCl/100). First, let's determine the CrCl for this patient: CrCl = (140 - age) x weight (kg) / (72 x serum creatinine (mg/dL)) Since the serum creatinine value is not provided, we can assume a normal range for an average adult female, which is around 0.6-1.1 mg/dL. Let's go with a value of 0.8 mg/dL. CrCl = (140 - 70) x 70 / (72 x 0.8) = 40 mL/min Now we can calculate the adjusted dose using the formula provided: Adjusted dose = 7.5 mg/week x (40/100) = 3.0 mg/week Therefore, the adjusted dose of methotrexate for this patient would be 3.0 mg/week (Option A).	The answer is: E	To determine the adjusted dose of methotrexate for this patient, we need to calculate the adjusted dose using the formula provided. Adjusted dose = usual dose x (CrCl/100) The usual dose is 7.5 mg/week. The patient's CrCl is 40 mL/min. So, the adjusted dose = 7.5 mg/week x (40 mL/min / 100) To simplify the calculation, we can convert mL/min to L/day. CrCl = (40 mL/min) x (60 min/hour) x (24 hours/day) / (1000 mL/L) CrCl = 57.6 L/day Now we can calculate the adjusted dose. Adjusted dose = 7.5 mg/week x (57.6 L/day / 100) Adjusted dose = 4.32 mg/week Therefore, the adjusted dose of methotrexate for this patient is 4.32 mg/week. Rounding to the nearest tenth, the answer is E) 4.3 mg/week.	A	A	E	0	0	0
A new diagnostic test for chronic kidney disease (CKD) is being evaluated in a clinical study. The test was performed on 100 patients known to have CKD and 100 patients without CKD. The test correctly identified 80 patients with CKD (true positives) and 90 patients without CKD (true negatives). How many false positives were there in this study? A) 5 B) 10 C) 20 D) 30 E) 40	calculation	Diagnostic test calculations	Easy	Nephrology	B	The answer is: B	The test correctly identified 90 patients without CKD (true negatives). This means that there were 10 patients without CKD who were incorrectly identified as having CKD (false positives). Therefore, the answer is B) 10 false positives.	The answer is: B	To determine the number of false positives in this study, we need to calculate the number of patients without CKD who were incorrectly identified as having CKD (false positives). Given that the test correctly identified 90 patients without CKD (true negatives), we can subtract this number from the total number of patients without CKD (100) to find the number of false positives. Number of false positives = Total patients without CKD - True negatives Number of false positives = 100 - 90 Number of false positives = 10 Therefore, there were 10 false positives in this study. The correct answer is B) 10.	The answer is: B	To determine the number of false positives in the study, we need to identify the number of patients without CKD (non-CKD) who were incorrectly identified as having CKD by the diagnostic test. We are given that the test correctly identified 90 patients without CKD (true negatives). Therefore, the remaining patients without CKD were incorrectly identified as having CKD. The total number of patients without CKD in the study is 100. So, the number of false positives is: Total non-CKD patients - True negatives = 100 - 90 = 10 Therefore, there were 10 false positives in this study. The correct answer is B) 10.	B	B	B	1	1	1
A 28-year-old woman, gravida 2, para 1, at 36 weeks of gestation presents with sudden onset of severe abdominal pain and vaginal bleeding. She has a history of a previous low transverse cesarean section. Her vital signs are stable. On physical examination, there is tenderness on palpation of the abdomen. Fetal heart tones are not audible. Pelvic examination reveals a closed cervix and blood in the vaginal vault. Ultrasound shows a normally situated fetus with no cardiac activity. Which of the following is the most likely diagnosis? A) Placenta previa B) Placental abruption C) Uterine rupture D) Vasa previa E) Uterine inversion	non-calculation	Pathophysiology questions	Hard	Obstetrics and Gynecology	C	The answer is: B	The most likely diagnosis in this case is B) Placental abruption. Placental abruption, or abruptio placentae, is a condition characterized by the premature separation of the placenta from the uterine wall after 20 weeks of gestation. It typically presents with sudden onset of severe abdominal pain and vaginal bleeding. In this case, there is tenderness on palpation of the abdomen and blood in the vaginal vault. Fetal heart tones are not audible, suggesting fetal compromise. The closed cervix on pelvic examination also supports the diagnosis of placental abruption.	The answer is B.	Based on the given information, the most likely diagnosis is B) Placental abruption. Placental abruption is the premature separation of the placenta from the uterine wall before delivery of the fetus. The sudden onset of severe abdominal pain and vaginal bleeding in this pregnant woman suggests this diagnosis. Other clues in the scenario that support placental abruption include: - History of previous low transverse cesarean section: This is a risk factor for placental abruption as scar tissue can make the placenta more likely to separate from the uterine wall. - Tenderness on palpation of the abdomen: This can be a sign of uterine irritability or hypertonic contractions associated with placental abruption. - Fetal heart tones not audible: This suggests fetal distress or demise, which can occur when the placental blood supply is compromised due to the separation. The presence of a closed cervix and blood in the vaginal vault on pelvic examination also supports the diagnosis of placental abruption. Therefore, based on the presented clinical scenario, the most likely diagnosis is placental abruption (B).	The answer is: B	Based on the clinical presentation of sudden onset of severe abdominal pain, vaginal bleeding, tenderness on palpation of the abdomen, absence of fetal heart tones, and ultrasound findings of no cardiac activity, the most likely diagnosis is placental abruption (choice B). Placental abruption is the premature separation of the placenta from the uterine wall before delivery, leading to bleeding and potentially compromising the fetus. Placenta previa (choice A) is characterized by painless vaginal bleeding in the third trimester due to the abnormal implantation of the placenta over the cervical os. However, this patient's presentation is more consistent with placental abruption due to the presence of abdominal pain and tenderness. Uterine rupture (choice C) is a rare but life-threatening complication of pregnancy, most often associated with previous cesarean sections. It presents with severe abdominal pain, vaginal bleeding, and loss of fetal heart tones; however, the closed cervix in this patient's pelvic examination suggests a different diagnosis. Vasa previa (choice D) is a condition in which fetal vessels traverse the fetal membranes overlying the internal cervical os. It presents with painless vaginal bleeding and is associated with a high risk of fetal exsanguination; however, this patient's presentation is not consistent with vasa previa. Uterine inversion (choice E) is an uncommon, life-threatening complication in which the uterus turns inside out, typically following delivery. It presents with severe abdominal pain, profuse vaginal bleeding, and a palpable mass in the vagina. This patient's history of cesarean section and absence of an identifiable mass on examination make uterine inversion unlikely. Therefore, the correct answer is B) Placental abruption.	B	B	B	0	0	0
A new diagnostic test for a rare pediatric disease has been developed. In a population of 10,000 children, the disease prevalence is 0.1%. The test has a sensitivity of 95% and a specificity of 98%. A child tests positive. What is the probability that this child actually has the disease? A) 5% B) 10% C) 33% D) 50% E) 66%	calculation	Diagnostic test calculations	Easy	Pediatrics	C	The answer is: A	To determine the probability that the child actually has the disease given a positive test result, we can use Bayes' theorem. Let's break down the provided information: Prevalence of the disease (P(D)) = 0.1% = 0.001 Sensitivity of the test (P(positive test | disease)) = 95% = 0.95 Specificity of the test (P(negative test | no disease)) = 98% = 0.98 Probability of a positive test result when the child has the disease (P(positive test and disease)) can be calculated using the formula: P(positive test and disease) = P(positive test | disease) * P(disease) P(positive test and disease) = 0.95 * 0.001 = 0.00095 Probability of a positive test result when the child does not have the disease (P(positive test and no disease)) can be calculated using the formula: P(positive test and no disease) = P(positive test | no disease) * P(no disease) P(positive test and no disease) = 1 - specificity (since specificity is the probability of a negative test result) P(positive test and no disease) = 1 - 0.98 = 0.02 Now, using Bayes' theorem, we can calculate the probability that the child actually has the disease given a positive test result: P(disease | positive test) = (P(positive test and disease) * P(disease)) / (P(positive test and disease) * P(disease) + P(positive test and no disease) * P(no disease)) P(disease | positive test) = (0.00095 * 0.001) / (0.00095 * 0.001 + 0.02 * 0.999) P(disease | positive test) = 0.00000095 / (0.00000095 + 0.01998) P(disease | positive test) = 0.00000095 / 0.01998095 P(disease | positive test) ≈ 0.00004751 Therefore, the probability that the child actually has the disease given a positive test result is approximately 0.00004751, which is equivalent to 0.004751% or about 0.005%. Since none of the provided answer choices match this probability exactly, the closest option is: A) 5% However, it should be noted that the correct probability is significantly lower than the provided answer choices, highlighting the importance of considering both sensitivity and specificity when interpreting diagnostic test results.	The answer is: E	To determine the probability that a child actually has the disease given a positive test result, we need to use Bayes' theorem. Let's use the following notations: P(D) = probability of having the disease = 0.1% = 0.001 P(D') = probability of not having the disease = 1 - P(D) = 1 - 0.001 = 0.999 P(T|D) = sensitivity = 95% = 0.95 P(T|D') = 1 - specificity = 1 - 98% = 2% = 0.02 Now we can apply Bayes' theorem: P(D|T) = (P(T|D) * P(D)) / P(T) P(T) = P(T|D) * P(D) + P(T|D') * P(D') = 0.95 * 0.001 + 0.02 * 0.999 = 0.00095 + 0.01998 = 0.02093 P(D|T) = (0.95 * 0.001) / 0.02093 = 0.00095 / 0.02093 ≈ 0.0454 Therefore, the probability that the child actually has the disease given a positive test result is approximately 0.0454, which is approximately 4.54%. Therefore, the correct answer is not given as an option.	Sure, based on the calculations, the correct answer is not among the provided options.	To solve this problem, we can use Bayes' theorem. Let's define the following probabilities: - P(D) represents the probability of having the disease (prevalence), which is 0.1% or 0.001. - P(Pos|D) represents the probability of testing positive given that the child has the disease (sensitivity), which is 95% or 0.95. - P(Neg|¬D) represents the probability of testing negative given that the child does not have the disease (specificity), which is 98% or 0.98. We need to find the probability of having the disease given a positive test result, which is P(D|Pos). Using Bayes' theorem, we have: P(D|Pos) = (P(Pos|D) * P(D)) / P(Pos) To calculate P(Pos), we can use the law of total probability: P(Pos) = P(Pos|D) * P(D) + P(Pos|¬D) * P(¬D) P(Pos|¬D) represents the probability of testing positive given that the child does not have the disease. Since the complement of having the disease is not having the disease, P(Pos|¬D) would be equal to 1 - specificity, which is 1 - 0.98 or 0.02. P(¬D) represents the probability of not having the disease, which is 1 - P(D) or 1 - 0.001 = 0.999. Now, we can plug in the values into the equation to calculate P(Pos): P(Pos) = (0.95 * 0.001) + (0.02 * 0.999) = 0.00095 + 0.01998 ≈ 0.02093 Finally, we can calculate P(D|Pos) using the obtained values: P(D|Pos) = (0.95 * 0.001) / 0.02093 ≈ 0.00095 / 0.02093 ≈ 0.0454 Therefore, the probability that the child actually has the disease given a positive test result is approximately 0.0454 or 4.54%. The correct answer is not among the provided options.	A	E	N	0	0	0
A 55-year-old man presents to the Emergency Department with severe chest pain radiating to his left arm. He has a history of hypertension and smoking. His EKG shows ST segment elevation in leads II, III, and aVF. He is diagnosed with an inferior wall myocardial infarction and is immediately started on appropriate treatment. Despite receiving treatment within the golden hour, the patient develops hypotension, bradycardia, and clear lung sounds. Which of the following complications is the patient most likely experiencing? A) Cardiogenic shock B) Right ventricular infarction C) Ventricular septal defect D) Ventricular fibrillation E) Papillary muscle rupture	non-calculation	Disease progression and prognosis	Hard	Emergency Medicine	B	The answer is: A	A) Cardiogenic shock	The answer is: D	Based on the patient's presentation of severe chest pain radiating to the left arm, along with ST segment elevation in leads II, III, and aVF on the EKG, the patient is diagnosed with an inferior wall myocardial infarction. This means that the blood supply to the lower part of the heart has been compromised, most likely due to a blocked or partially blocked artery. Given the patient's history of hypertension and smoking, it is not surprising that he has developed a myocardial infarction. However, despite receiving treatment within the "golden hour" (the first hour after symptoms begin), the patient is now experiencing hypotension (low blood pressure), bradycardia (slow heart rate), and clear lung sounds. Based on these symptoms, the most likely complication that the patient is experiencing is cardiogenic shock. Cardiogenic shock occurs when the heart is unable to pump enough blood to meet the body's needs. In the case of a myocardial infarction, the heart muscle is damaged, leading to decreased pumping function. This can result in decreased blood pressure (hypotension) and a slow heart rate (bradycardia). Additionally, clear lung sounds suggest that there is no fluid buildup in the lungs, which would be typical in other complications such as pulmonary edema. The other options listed - right ventricular infarction, ventricular septal defect, ventricular fibrillation, and papillary muscle rupture - may also occur as complications of a myocardial infarction but do not match the symptoms described in the question. Right ventricular infarction may cause elevated jugular venous pressure, clear lung sounds, and hypotension, but it typically presents with a clear lung examination. Ventricular septal defect presents with a left-sided precordial thrill, holosystolic murmur, and generally stable hemodynamics. Ventricular fibrillation would cause a loss of pulse rather than hypotension and bradycardia. Lastly, papillary muscle rupture typically presents with a loud holosystolic murmur, a harsh crescendo-decrescendo murmur, and pulmonary congestion or edema on auscultation.	The answer is: A	Based on the given information, the patient presents with an inferior wall myocardial infarction (MI) and is started on appropriate treatment. However, he subsequently develops hypotension, bradycardia, and clear lung sounds. The most likely complication in this scenario is option A) Cardiogenic shock. Cardiogenic shock is a severe form of heart failure that occurs as a result of inadequate pumping of blood by the heart, leading to decreased organ perfusion. This can happen in the setting of a myocardial infarction, particularly if there is extensive damage to the heart muscle, as is often seen in an inferior wall MI. Hypotension, bradycardia, and clear lung sounds are consistent with the hemodynamic changes seen in cardiogenic shock. The decreased cardiac output leads to decreased blood pressure and heart rate. Additionally, clear lung sounds indicate that severe pulmonary congestion, which is typically seen in heart failure, is not present. While options B) Right ventricular infarction, C) Ventricular septal defect, D) Ventricular fibrillation, and E) Papillary muscle rupture can all be complications associated with myocardial infarctions, the clinical presentation described in the scenario (hypotension, bradycardia, clear lung sounds) is most consistent with cardiogenic shock. Therefore, the patient is most likely experiencing option A) Cardiogenic shock.	A	D	A	0	0	0
A 55-year-old male patient presents with a 2-month history of progressive dyspnea and dry cough. He has a 30-year history of smoking two packs of cigarettes daily. Physical examination reveals decreased breath sounds and dullness to percussion at the right lung base. Chest X-ray shows a mass in the right lower lobe. A CT scan confirms a 3 cm mass with spiculated margins. A biopsy of the mass reveals small cells with scant cytoplasm, finely granular nuclear chromatin, and absent nucleoli. Which of the following is the most likely prognosis for this patient? A. 5-year survival rate is less than 30% B. 5-year survival rate is 30-50% C. 5-year survival rate is 50-70% D. 5-year survival rate is 70-90% E. 5-year survival rate is more than 90%	non-calculation	Disease progression and prognosis	Medium	Oncology	A	The answer is A.	The most likely prognosis for this patient is A. 5-year survival rate is less than 30%. Based on the patient's history of smoking, the presence of a mass in the lung, and the biopsy findings of small cells with scant cytoplasm, finely granular nuclear chromatin, and absent nucleoli, the most likely diagnosis is small cell lung cancer (SCLC). SCLC is an aggressive form of lung cancer that is often metastatic at the time of diagnosis. The 5-year survival rate for SCLC is generally poor, with less than 30% of patients surviving beyond 5 years.	The answer is: A.	Based on the patient's history of smoking, symptoms of dyspnea and dry cough, and the findings on physical examination and imaging studies, the most likely diagnosis for this patient is lung cancer. The characteristics mentioned in the biopsy results, such as small cells with scant cytoplasm, finely granular nuclear chromatin, and absent nucleoli, are consistent with small cell lung cancer (SCLC), a type of lung cancer that is distinct from non-small cell lung cancer (NSCLC). Small cell lung cancer is generally associated with a poorer prognosis compared to NSCLC. It is an aggressive type of lung cancer that tends to metastasize early and spread rapidly. Therefore, the 5-year survival rate for patients with SCLC is generally lower compared to NSCLC. The correct answer is A. 5-year survival rate is less than 30%.	The answer is: A.	Based on the patient's history and the findings on physical examination and imaging studies, the most likely diagnosis for this patient is non-small cell lung cancer, likely adenocarcinoma. The presence of a mass in the right lower lobe with spiculated margins is concerning for malignancy. The prognosis of lung cancer depends on several factors, including the stage of the disease at the time of diagnosis. The provided information does not specify the stage of the tumor. However, given the patient's symptoms and the presence of a mass on imaging, it suggests that the cancer may be locally advanced or have already spread to nearby lymph nodes or distant organs. The most common staging system used for lung cancer is the TNM staging system, which takes into account the size of the tumor, the presence of lymph node involvement, and the presence of distant metastasis. Based on the information provided, a 3 cm mass with spiculated margins may indicate a T2 tumor, suggesting the involvement of adjacent structures. Since the biopsy reveals small cells with scant cytoplasm, finely granular nuclear chromatin, and absent nucleoli, this is consistent with a diagnosis of non-small cell lung cancer. Small cell lung cancer tends to have a worse prognosis compared to non-small cell lung cancer. Given the patient's age, smoking history, and the characteristics of the tumor, it is likely that the prognosis for this patient is poor. The most likely prognosis for this patient is a 5-year survival rate of less than 30% (option A).	A	A	A	1	1	1
A 75-year-old male with a history of chronic obstructive pulmonary disease (COPD) and coronary artery disease (CAD) is scheduled for a hip replacement surgery. His current weight is 70 kg. The anesthesiologist plans to administer Rocuronium, a non-depolarizing neuromuscular blocking agent, for muscle relaxation during the surgery. The recommended dosage for Rocuronium is 0.6 mg/kg. However, the anesthesiologist decides to reduce the dosage by 25% to minimize the risk of prolonged neuromuscular blockade due to the patient's COPD. How many milligrams of Rocuronium should be administered to this patient? A. 31.5 mg B. 42 mg C. 52.5 mg D. 63 mg E. 70 mg	calculation	Drug dosage calculations	Hard	Anesthesiology	A	The answer is: A.	To calculate the dosage of Rocuronium for the patient, we first need to determine the reduced dosage based on the 25% reduction. Recommended dosage of Rocuronium = 0.6 mg/kg Patient's weight = 70 kg Reduced dosage = Recommended dosage - (25% of Recommended dosage) = 0.6 mg/kg - (0.25 * 0.6 mg/kg) = 0.6 mg/kg - 0.15 mg/kg = 0.45 mg/kg Therefore, the reduced dosage of Rocuronium for the patient is 0.45 mg/kg. Now, we can calculate the total dosage of Rocuronium by multiplying the reduced dosage with the patient's weight: Total dosage = Reduced dosage * Patient's weight = 0.45 mg/kg * 70 kg = 31.5 mg Hence, the correct answer is A. 31.5 mg.	The answer is: A	To determine the dosage of Rocuronium that should be administered to the patient, we will follow these steps: 1. Calculate the reduced dosage: We are given that the recommended dosage of Rocuronium is 0.6 mg/kg. The patient's weight is 70 kg. To calculate the reduced dosage, we multiply the recommended dosage by the patient's weight and then subtract 25% of that value. 0.6 mg/kg x 70 kg = 42 mg Reduced dosage = 42 mg - (25% x 42 mg) = 42 mg - 10.5 mg = 31.5 mg 2. Compare the reduced dosage to the answer choices: The reduced dosage is 31.5 mg. Among the answer choices, the closest value to 31.5 mg is 31.5 mg itself. Therefore, the correct answer is A. 31.5 mg	The answer is: A.	To find the dosage of Rocuronium that should be administered to the patient, we need to calculate 75% of the recommended dosage (0.6 mg/kg) for the patient's weight of 70 kg. First, we calculate the recommended dosage: Recommended dosage = 0.6 mg/kg x 70 kg = 42 mg Next, we calculate 75% of the recommended dosage: Dosage to be administered = 75% x 42 mg = 0.75 x 42 mg = 31.5 mg Therefore, the correct answer is option A. 31.5 mg.	A	A	A	1	1	1
A new diagnostic test for a rare anesthetic allergy has been developed. In a population of 10,000 patients, 100 patients actually have the allergy. The test correctly identifies 90 of these patients (True Positive). However, it also incorrectly identifies 200 patients as having the allergy when they do not (False Positive). What is the Positive Predictive Value (PPV) of this test? A) 10% B) 31% C) 45% D) 90% E) 100%	calculation	Diagnostic test calculations	Easy	Anesthesiology	B	The answer is: B) 31%	To calculate the Positive Predictive Value (PPV) of this test, you need to use the formula: PPV = True Positives / (True Positives + False Positives) * 100 From the given information, the test correctly identifies 90 patients with the allergy (True Positives) and incorrectly identifies 200 patients without the allergy as having it (False Positives). Plugging in the values: PPV = 90 / (90 + 200) * 100 PPV = 90 / 290 * 100 PPV ≈ 31% So the Positive Predictive Value (PPV) of this test is approximately 31%. Therefore, the correct answer is B) 31%.	The answer is: B	To calculate the Positive Predictive Value (PPV) of a test, we need to determine the proportion of positive test results (true positives) that actually have the condition. We are given that the test correctly identifies 90 out of the 100 patients who have the allergy (True Positive). Therefore, the remaining 10 patients with the allergy would be false negatives. Additionally, the test incorrectly identifies 200 patients as having the allergy when they do not (False Positive). To find the PPV, we need to divide the number of true positives (90) by the total number of positive test results, considering both true positives and false positives. Total positive test results = true positives + false positives Total positive test results = 90 + 200 Total positive test results = 290 PPV = True Positives / Total Positive Test Results PPV = 90 / 290 Now, let's calculate the value: PPV = 0.31 or 31% Therefore, the Positive Predictive Value (PPV) of this test is 31%. So, the answer is B) 31%.	The answer is: B) 31%	To find the Positive Predictive Value (PPV) of this test, we need to determine the proportion of patients who actually have the allergy among those who test positive for it. The number of true positives is given as 90, and the number of false positives is given as 200. The total number of patients who test positive for the allergy is the sum of true positives and false positives, which is 90 + 200 = 290. To calculate the PPV, we divide the number of true positives by the total number of patients who test positive and then multiply by 100 to express it as a percentage. So, PPV = (True positives / Total positives) * 100 = (90 / 290) * 100 ≈ 31% Therefore, the Positive Predictive Value (PPV) of this test is approximately 31%. The correct answer is B) 31%.	B	B	B	1	1	1
A 45-year-old woman with a history of major depressive disorder is prescribed fluoxetine (Prozac), a selective serotonin reuptake inhibitor (SSRI). The initial dose is 20 mg daily. After 4 weeks, the psychiatrist decides to double the dose to 40 mg daily due to inadequate response. The half-life of fluoxetine is approximately 1-3 days. How many days will it take for the patient to reach a new steady-state concentration of the drug after the dose increase? A) 1-3 days B) 2-6 days C) 5-15 days D) 10-30 days E) 20-60 days	calculation	Drug dosage calculations	Medium	Psychiatry	D	The answer is B.	The new steady-state concentration of a drug is generally achieved after about 4-5 half-lives. In the case of fluoxetine, with a half-life of 1-3 days, it would take about 4-5 days for the drug to reach a new steady-state concentration after the dose increase. Therefore, the correct answer is: B) 2-6 days	The answer is: C	To answer this question, we need to understand the concept of steady-state concentration and the half-life of the drug. Steady-state concentration refers to the point at which the amount of drug entering the body is equal to the amount being cleared or eliminated. In other words, it is when the drug reaches a balance between absorption, distribution, metabolism, and elimination. The half-life of a drug is the time it takes for the concentration of the drug in the body to be reduced by half. In this case, the half-life of fluoxetine is approximately 1-3 days. When a drug dose is increased, it takes several half-lives for the drug to reach a new steady-state concentration. According to pharmacokinetics, it takes about 4-5 half-lives for a drug to reach a steady-state. Therefore, we can calculate the time it will take for the patient to reach a new steady-state concentration after doubling the dose. In the case of fluoxetine, which has a half-life of 1-3 days, it would take approximately 4-5 half-lives to reach a new steady-state concentration. So, if we take the maximum half-life of 3 days, it would take 4 x 3 days = 12 days. If we take the minimum half-life of 1 day, it would take 4 x 1 day = 4 days. Therefore, the patient will reach a new steady-state concentration of fluoxetine after approximately 4-12 days. Based on the given options, the closest answer is C) 5-15 days.	The answer is: B.	To determine the time it will take for the patient to reach a new steady-state concentration of fluoxetine after the dose increase, we need to consider the half-life of the drug. The half-life of fluoxetine is approximately 1-3 days. This means that it takes 1-3 days for half of the drug to be eliminated from the body. In this case, we are doubling the dose from 20 mg to 40 mg daily. After the dose increase, it will take approximately 3-4 half-lives to reach a new steady-state concentration. Therefore, the total time it will take is 3-4 days multiplied by the half-life of fluoxetine. If the half-life is 1 day, it will take 3-4 days. If the half-life is 3 days, it will take 9-12 days. Since the half-life of fluoxetine is approximately 1-3 days, the patient will reach a new steady-state concentration in 3-12 days. Therefore, the answer is option B) 2-6 days.	B	C	B	0	0	0
A 28-year-old woman comes to the clinic with complaints of excessive worry and tension for the past six months. She has difficulty sleeping and feels restless and irritable. She has no history of substance abuse or any other psychiatric disorders. Physical examination and laboratory tests are unremarkable. Which of the following is the most appropriate first-line treatment for this patient's condition? A. Cognitive-behavioral therapy B. Benzodiazepines C. Antipsychotics D. Mood stabilizers E. Electroconvulsive therapy	non-calculation	Treatment selection	Easy	Psychiatry	A	The answer is: A	The most appropriate first-line treatment for this patient's condition would be A. Cognitive-behavioral therapy. Based on the patient's symptoms of excessive worry, tension, difficulty sleeping, restlessness, and irritability, along with the absence of any substance abuse or other psychiatric disorders, it is likely that she is experiencing generalized anxiety disorder (GAD). Cognitive-behavioral therapy (CBT) is a recommended treatment for GAD, as it aims to identify and modify maladaptive thought patterns and behaviors associated with anxiety. CBT has been shown to be effective in reducing anxiety symptoms and improving overall functioning in patients with GAD. Benzodiazepines may be considered as a short-term treatment option for acute anxiety symptoms, but due to their potential for dependence and side effects, they are not recommended as a first-line treatment for chronic anxiety disorders like GAD. Antipsychotics and mood stabilizers are typically used for the treatment of specific psychiatric disorders, such as schizophrenia or bipolar disorder, and are not indicated for GAD. Electroconvulsive therapy (ECT) is reserved for severe cases of depression or other psychiatric disorders and is not the appropriate treatment for GAD in this patient.	The answer is: A	Based on the patient's symptoms of excessive worry and tension, difficulty sleeping, restlessness, and irritability, along with a normal physical examination and laboratory tests, it appears that she may be experiencing generalized anxiety disorder (GAD). The most appropriate first-line treatment for GAD is cognitive-behavioral therapy (CBT). CBT is a form of psychotherapy that focuses on identifying and changing negative thought patterns and behaviors. It has been found to be highly effective in treating GAD and aims to help individuals develop healthier coping mechanisms for managing anxiety. Benzodiazepines, such as diazepam or alprazolam, are commonly used to treat anxiety disorders. However, they are typically reserved for short-term use or for patients with severe symptoms due to the risk of dependence, tolerance, and potential for abuse. Antipsychotics are not first-line treatment options for GAD, as they are primarily used in the treatment of psychotic disorders such as schizophrenia. While they may have some anxiolytic effects, they are generally not recommended as the initial treatment for GAD. Mood stabilizers are typically used in the treatment of bipolar disorder and would not be considered the first-line treatment for GAD unless there is evidence of comorbid bipolar disorder. Electroconvulsive therapy (ECT) is a treatment option for severe and treatment-resistant depression, bipolar disorder, and some other psychiatric disorders. It is not indicated as the first-line treatment for GAD. In summary, the most appropriate first-line treatment for this patient's condition is cognitive-behavioral therapy (CBT), as it has been found to be highly effective in treating generalized anxiety disorder (GAD) and does not carry the potential risks associated with medications like benzodiazepines.	The answer is: A	Based on the patient's symptoms of excessive worry, difficulty sleeping, restlessness, and irritability, along with the absence of any other psychiatric disorders, the most likely diagnosis is generalized anxiety disorder (GAD). The recommended first-line treatment for GAD is cognitive-behavioral therapy (CBT). CBT has been shown to be effective in the treatment of GAD and does not carry the risk of dependence or withdrawal associated with benzodiazepines (option B). Antipsychotics (option C) are not the primary treatment for GAD and are typically reserved for specific cases where other treatments have failed. Mood stabilizers (option D) are indicated for bipolar disorder and are not the first-line treatment for GAD. Electroconvulsive therapy (option E) is used primarily for severe depression or certain other psychiatric conditions and is not indicated as the first-line treatment for GAD. Therefore, the most appropriate first-line treatment for this patient's condition is cognitive-behavioral therapy (option A).	A	A	A	1	1	1
A 62-year-old man with a 40-year history of smoking presents with a persistent cough and shortness of breath. A chest X-ray reveals a mass in the right lung. A biopsy is performed and the pathologist reports a diagnosis of small cell lung cancer. Which of the following is the most likely prognosis for this patient? A. The tumor is likely to be surgically resectable with a high chance of cure. B. The patient is likely to have a good prognosis with chemotherapy alone. C. The tumor is likely to have already metastasized at the time of diagnosis. D. The patient is likely to have a good prognosis with radiation therapy alone. E. The tumor is likely to be confined to the lung without metastasis.	non-calculation	Disease progression and prognosis	Easy	Pulmonology	C	The answer is C.	C. The tumor is likely to have already metastasized at the time of diagnosis.	The answer is: C	Based on the information provided, the most likely prognosis for this patient with a diagnosis of small cell lung cancer is option C: The tumor is likely to have already metastasized at the time of diagnosis. Small cell lung cancer (SCLC) is a highly aggressive form of lung cancer that is strongly associated with smoking. It is known to have a high metastatic potential. In fact, at the time of diagnosis, approximately 60-70% of patients with SCLC already have metastatic disease, most commonly to the lymph nodes, liver, adrenal glands, and bones. Given the patient's history of smoking, persistent cough, and shortness of breath, along with the presence of a mass on chest X-ray, the diagnosis of SCLC is likely. This subtype of lung cancer is notorious for its aggressive behavior and tendency to spread early, often making it unresectable by the time of diagnosis. Options A and E are less likely because SCLC is typically not surgically resectable due to its extensive local and distant spread. Option D, radiation therapy alone, is also less likely to provide a good prognosis as SCLC is a systemic disease that commonly requires both chemotherapy and radiation for treatment. Although chemotherapy is an important part of the treatment, it alone is unlikely to provide a good prognosis due to the aggressive nature of SCLC. In conclusion, the most likely prognosis for this patient with small cell lung cancer is that the tumor has already metastasized at the time of diagnosis, as indicated by the persistent cough, shortness of breath, and the known behavior of SCLC.	The answer is: C	Given the patient's history of smoking, persistent cough, and a mass found in the lung on chest X-ray, the most likely diagnosis is lung cancer. The biopsy confirmed small cell lung cancer, which is a highly aggressive type of lung cancer that tends to metastasize early. Based on this information, the most likely prognosis for this patient is option C: the tumor is likely to have already metastasized at the time of diagnosis. Small cell lung cancer is known to be highly aggressive and has a high propensity for metastasis. It is often diagnosed at an advanced stage when it has already spread beyond the lung. Surgery is generally not considered a viable option for treatment due to the extent of the disease at the time of diagnosis. Chemotherapy is the mainstay of treatment for small cell lung cancer and is typically given in combination with radiation therapy. It is often used to target both the primary tumor and any metastatic disease. Therefore, the patient is likely to have a poor prognosis with a high chance of metastasis, and treatment will likely involve systemic therapy such as chemotherapy rather than localized treatment like surgery or radiation therapy alone.	C	C	C	1	1	1
A researcher is conducting a study on a new diagnostic test for chronic kidney disease. In a sample of 1000 patients, the test correctly identified 200 patients with the disease (true positives) and gave 50 false positive results. Given this information, what is the positive predictive value (PPV) of this diagnostic test? A. 20% B. 75% C. 80% D. 90% E. 95%	calculation	Diagnostic test calculations	Easy	Nephrology	C	The answer is: C	To calculate the positive predictive value (PPV) of the diagnostic test, we need to use the formula: PPV = (True Positives) / (True Positives + False Positives) In this case, the true positives are given as 200 patients and the false positives as 50 patients. PPV = 200 / (200 + 50) PPV = 200 / 250 PPV = 0.8 So, the correct answer is C. 80%. The positive predictive value of this diagnostic test is 80%.	The answer is: C.	To calculate the positive predictive value (PPV), we need to determine the proportion of patients with positive test results who actually have the disease. In this case, the test correctly identified 200 patients with the disease (true positives) and gave 50 false positive results. Therefore, there are 200 + 50 = 250 patients with positive test results. To calculate the PPV, we divide the number of true positives (200) by the total number of patients with positive test results (250). PPV = (True positives / Total positives) x 100 = (200/250) x 100 = 0.8 x 100 = 80% Therefore, the positive predictive value (PPV) of this diagnostic test is 80%. The correct answer is C. 80%.	The answer is C.	The positive predictive value (PPV) of a diagnostic test refers to the probability that a patient actually has the disease given a positive test result. To calculate the PPV, we need to divide the true positives by the sum of true positives and false positives. In this case, the test correctly identified 200 patients with the disease (true positives) and gave 50 false positive results. Therefore, the PPV is calculated as follows: PPV = True Positives / (True Positives + False Positives) PPV = 200 / (200 + 50) PPV = 200 / 250 PPV = 0.8 Therefore, the PPV of this diagnostic test is 80%. The correct answer is C. 80%.	C	C	C	1	1	1
A 65-year-old man with a history of type 2 diabetes mellitus comes to the clinic for a follow-up visit. His last HbA1c was 8.0% three months ago. He reports that he has been more compliant with his diet and medication regimen. His current medications include metformin and glimepiride. His vital signs are within normal limits and physical examination is unremarkable. A blood sample is drawn and sent to the laboratory for analysis. The HbA1c level comes back as 7.0%. What is the estimated average glucose (eAG) level for this patient? A. 126 mg/dL B. 154 mg/dL C. 183 mg/dL D. 212 mg/dL E. 240 mg/dL	calculation	Clinical score calculations	Medium	Endocrinology	B	The answer is: B.	The estimated average glucose (eAG) level can be calculated using the formula: eAG (mg/dL) = 28.7 × HbA1c (%) - 46.7. Using this formula, the estimated average glucose (eAG) for this patient would be: eAG (mg/dL) = 28.7 × 7.0% - 46.7 eAG (mg/dL) ≈ 198.9 - 46.7 eAG (mg/dL) ≈ 152.2 Therefore, the estimated average glucose (eAG) level for this patient is approximately 152 mg/dL. Since none of the answer choices match exactly, the closest option would be B. 154 mg/dL.	The answer is: B	To calculate the estimated average glucose (eAG) level based on HbA1c, we can use the following formula: eAG (mg/dL) = (HbA1c (%) × 28.7) - 46.7 Using the formula, we can plug in the HbA1c level of 7.0%: eAG (mg/dL) = (7.0 × 28.7) - 46.7 Calculating this, we get: eAG (mg/dL) = 201 - 46.7 eAG (mg/dL) = 154.3 Therefore, the estimated average glucose (eAG) level for this patient is 154 mg/dL. The correct answer is B. 154 mg/dL.	The answer is: B.	To estimate the average glucose (eAG) level, we can use the following formula: eAG (in mg/dL) = 28.7 x HbA1c (%) - 46.7 Using the HbA1c level of 7.0%, we can calculate the eAG: eAG = 28.7 x 7.0 - 46.7 eAG = 198.9 - 46.7 eAG ≈ 152.2 Therefore, the estimated average glucose (eAG) level for this patient is approximately 152.2 mg/dL. The correct answer is B. 154 mg/dL (rounded to the nearest whole number).	B	B	B	1	1	1
A 25-year-old woman presents to the clinic with complaints of irregular menstrual cycles for the past six months. She also reports excessive hair growth and weight gain. Her BMI is calculated as 32. On physical examination, there is evidence of hirsutism. Her blood pressure is 130/85 mmHg. The laboratory tests reveal elevated levels of serum testosterone. An ultrasound of the pelvis shows bilateral polycystic ovaries. According to the Rotterdam criteria, how many of the following features are necessary for the diagnosis of Polycystic Ovary Syndrome (PCOS)? A) 1 B) 2 C) 3 D) 4 E) All of the above	calculation	Clinical score calculations	Medium	Obstetrics and Gynecology	B	The answer is B.	According to the Rotterdam criteria, to be diagnosed with Polycystic Ovary Syndrome (PCOS), a person must have at least two out of the following three features: 1) Irregular menstrual cycles 2) Evidence of hyperandrogenism, such as excessive hair growth or elevated levels of testosterone in the blood 3) Polycystic ovaries on ultrasound So the correct answer is B) 2.	The answer is: B	According to the Rotterdam criteria, the diagnosis of Polycystic Ovary Syndrome (PCOS) requires the presence of at least two out of three specific features. These features include: 1) Irregular menstrual cycles: This woman presents with complaints of irregular menstrual cycles for the past six months, meeting the first criteria. 2) Clinical or biochemical evidence of hyperandrogenism: The woman reports excessive hair growth and weight gain, which along with the elevated levels of serum testosterone support the presence of hyperandrogenism. 3) Polycystic ovaries on ultrasound: The ultrasound findings reveal bilateral polycystic ovaries, satisfying the third criteria. Therefore, she has met two out of three criteria necessary for the diagnosis of PCOS. The answer is B) 2.	The answer is: E	According to the Rotterdam criteria, the diagnosis of Polycystic Ovary Syndrome (PCOS) requires the presence of two out of three specific features. These features include irregular menstrual cycles, clinical or biochemical signs of hyperandrogenism (such as hirsutism or elevated testosterone levels), and the presence of polycystic ovaries on ultrasound. In this case, the patient presents with irregular menstrual cycles, hirsutism, elevated serum testosterone levels, and polycystic ovaries on ultrasound. This means that she has all three of the required features for the diagnosis of PCOS. Therefore, the correct answer is: E) All of the above	B	B	E	1	1	0
A 45-year-old woman with a history of obsessive-compulsive disorder (OCD) is being treated with fluoxetine. Her symptoms have improved significantly with a dosage of 60 mg/day. However, due to a recent increase in her symptoms, her psychiatrist decides to increase her dosage to 80 mg/day. The bioavailability of fluoxetine is 72% and its volume of distribution is 20-50 L. The half-life of fluoxetine is about 1-3 days and its clearance rate is 94 L/day. Based on this information, what will be the steady-state plasma concentration of fluoxetine after the dosage increase? A. 0.5-1.5 mg/L B. 1.5-2.5 mg/L C. 2.5-3.5 mg/L D. 3.5-4.5 mg/L E. 4.5-5.5 mg/L	calculation	Drug dosage calculations	Hard	Psychiatry	C	The answer is: A	To determine the steady-state plasma concentration of fluoxetine after the dosage increase, we can use the following formula: Css = (Dose × bioavailability) / (CL × dosing interval) Where: Css = steady-state plasma concentration Dose = dosage (in mg/day) Bioavailability = fraction of the drug that reaches the systemic circulation CL = clearance rate (in L/day) Dosing interval = time between doses (in days) In this case, the dosage is increasing from 60 mg/day to 80 mg/day, so the new dose is 80 mg/day. Given data: Bioavailability = 72% = 0.72 CL = 94 L/day Dosing interval = 24 hours = 1 day Plugging in the values: Css = (80 mg/day × 0.72) / (94 L/day × 1 day) Simplifying the equation: Css = 57.6 mg/day / 94 L/day Css ≈ 0.6128 mg/L Therefore, the steady-state plasma concentration of fluoxetine after the dosage increase will be approximately 0.6128 mg/L. Answer: A. 0.5-1.5 mg/L	The answer is: None of the answer choices match the calculated value.	To determine the steady-state plasma concentration of fluoxetine after the dosage increase, we need to calculate the new dosage, the rate of elimination, and then use these values to calculate the steady-state plasma concentration. Step 1: Calculate the new dosage The patient's dosage is being increased from 60 mg/day to 80 mg/day. This is an increase of 20 mg/day. Step 2: Calculate the rate of elimination The clearance rate of fluoxetine is given as 94 L/day. Since the volume of distribution is between 20-50 L, we will use the midpoint value of 35 L. Rate of elimination (RE) = Clearance rate (CL) * Plasma concentration (Cp) RE = CL * Cp Step 3: Calculate the steady-state plasma concentration At steady-state, the rate of drug administration is equal to the rate of elimination. Therefore, the new rate of elimination (RE_new) is equal to the new dosage (D_new) multiplied by the bioavailability (F) divided by the volume of distribution (Vd). RE_new = D_new * F / Vd Substituting the values: RE_new = (80 mg/day) * (0.72) / 35 L Step 4: Calculate the steady-state plasma concentration To calculate the steady-state plasma concentration (Cp_ss), we need to rearrange the rate of elimination equation: RE = CL * Cp_ss Rearranging gives: Cp_ss = RE / CL Substituting the values: Cp_ss = RE_new / CL Cp_ss = ((80 mg/day) * (0.72) / 35 L) / 94 L/day Performing the calculations: Cp_ss = (57.6 mg/L) / (94 L/day) Cp_ss ≈ 0.6128 mg/L Therefore, the steady-state plasma concentration of fluoxetine after the dosage increase is approximately 0.6128 mg/L. Based on the given answer choices, none of the options exactly match this calculated value.	The answer cannot be determined.	To determine the steady-state plasma concentration of fluoxetine after the dosage increase, we can use the formula: Steady-state plasma concentration = (Daily dose / Clearance) x bioavailability First, we need to calculate the new daily dose by multiplying the previous dosage (60 mg/day) by the dosage increase (80 mg/day), giving us 4800 mg/day. Next, we can substitute the values into the formula: Steady-state plasma concentration = (4800 mg/day / 94 L/day) x 0.72 This gives us: Steady-state plasma concentration = 51.06 mg/L However, since the answer choices are given in a range format, we need to round this value to the nearest 0.5 mg/L. Thus, the steady-state plasma concentration of fluoxetine after the dosage increase is approximately 51 mg/L. Since none of the answer choices include this value, it seems like there may be an error in the problem statement or the answer choices. Therefore, in this case, the correct answer cannot be determined.	A	N	N	0	0	0
A 32-year-old woman, G2P1, at 30 weeks gestation presents with preterm labor. She is given a course of betamethasone to promote fetal lung maturity. The prescribed dose is 12 mg intramuscularly every 24 hours for two doses. However, the available formulation is a solution with a concentration of 6 mg/mL. How many mL should be administered for each dose? A) 1 mL B) 2 mL C) 4 mL D) 6 mL E) 8 mL	calculation	Drug dosage calculations	Hard	Obstetrics and Gynecology	B	The answer is: B)	To calculate the mL of betamethasone that should be administered for each dose, we need to divide the prescribed dose (12 mg) by the concentration of the solution (6 mg/mL). 12 mg / 6 mg/mL = 2 mL Therefore, the correct answer is B) 2 mL.	The answer is: C	To determine the amount of solution that should be administered for each dose, we need to calculate the total amount of betamethasone required and then divide it by the concentration of the solution. The prescribed dose is 12 mg every 24 hours for two doses. So, the total amount of betamethasone required is: 12 mg/dose x 2 doses = 24 mg The concentration of the solution is 6 mg/mL. To find the amount of solution needed, we divide the total amount of betamethasone required by the concentration of the solution: 24 mg / 6 mg/mL = 4 mL Therefore, the correct answer is option C) 4 mL.	Apologies for the confusion. The correct answer to the dosage calculation is B) 2 mL.	To calculate the correct dosage, we can use the formula: Dosage (mL) = Desired dose (mg) / Concentration (mg/mL) The desired dose is 12 mg for each dose, and the concentration of the solution is 6 mg/mL. Therefore, Dosage (mL) = 12 mg / 6 mg/mL = 2 mL So, the correct answer is B) 2 mL.	B	C	B	1	0	1
A 45-year-old woman presents to the clinic with a 3-month history of a rash on her elbows, knees, and scalp. The rash is itchy, red, and covered with silvery scales. The patient also has joint pain and morning stiffness in her hands. Skin biopsy reveals hyperkeratosis and parakeratosis with elongation of the rete ridges and neutrophils in the stratum corneum. Which of the following is the most likely mechanism of the skin changes in this patient? A. Autoantibody-mediated destruction of keratinocytes B. Overproduction and abnormal desquamation of keratinocytes C. Abnormal differentiation and maturation of keratinocytes D. Excessive production of melanin by melanocytes E. Immune complex-mediated vasculitis	non-calculation	Pathophysiology questions	Hard	Dermatology	B	Certainly! Based on the information provided, the answer is: B.	B. Overproduction and abnormal desquamation of keratinocytes	The answer is: B	The clinical presentation of a rash on the elbows, knees, and scalp with silvery scales is consistent with psoriasis. In addition, the joint pain and morning stiffness in the hands are suggestive of psoriatic arthritis. The skin biopsy findings of hyperkeratosis and parakeratosis with elongation of the rete ridges and neutrophils in the stratum corneum are characteristic of psoriasis. The most likely mechanism of the skin changes in psoriasis is overproduction and abnormal desquamation of keratinocytes. This is the correct answer choice (B). Psoriasis is a chronic immune-mediated inflammatory condition that affects the skin and joints. It is thought to be caused by an abnormal immune response in which activated T cells mistakenly target normal skin cells. The T cells release cytokines, such as tumor necrosis factor-alpha (TNF-alpha), which stimulate keratinocyte hyperproliferation. This leads to the overproduction and abnormal desquamation of keratinocytes, resulting in the characteristic plaques and scales seen in psoriasis. Autoantibody-mediated destruction of keratinocytes (answer choice A) is not the mechanism in psoriasis. Psoriasis is not considered an autoimmune disease, and autoantibodies are not typically involved in the pathogenesis. Abnormal differentiation and maturation of keratinocytes (answer choice C) is also not the primary mechanism of skin changes in psoriasis. While abnormal differentiation and maturation may contribute to the pathogenesis of psoriasis, the overproduction and abnormal desquamation of keratinocytes is the primary mechanism underlying the characteristic skin changes. Excessive production of melanin by melanocytes (answer choice D) is unrelated to the pathogenesis of psoriasis. Melanin production is responsible for skin pigmentation and is not abnormal in psoriasis. Immune complex-mediated vasculitis (answer choice E) is not involved in the skin changes seen in psoriasis. Immune complex-mediated vasculitis is a separate condition in which immune complexes deposit in the blood vessel walls, leading to inflammation and damage. Psoriasis does not involve immune complex formation or vasculitis.	The answer is: B	According to the presented information, the patient is experiencing a rash on her elbows, knees, and scalp, which is characterized by redness, itching, and silvery scales. Additionally, the patient is experiencing joint pain and morning stiffness in her hands. The skin biopsy findings reveal hyperkeratosis and parakeratosis with elongation of the rete ridges and neutrophils in the stratum corneum. Based on these findings, the most likely mechanism of the skin changes in this patient is B. Overproduction and abnormal desquamation of keratinocytes. This is consistent with the classic presentation of psoriasis, which is a chronic inflammatory skin condition characterized by an increased proliferation of keratinocytes and abnormal differentiation and maturation of these cells. Autoantibody-mediated destruction of keratinocytes (A) is not the most likely mechanism in this case, as psoriasis is not an autoimmune disease. Abnormal differentiation and maturation of keratinocytes (C) is more accurate in describing the underlying mechanism of psoriatic skin changes, but the overproduction and abnormal desquamation of these cells is the primary process. Excessive production of melanin by melanocytes (D) is not relevant to the presentation of this patient, as there is no mention of abnormal pigmentation. Immune complex-mediated vasculitis (E) is not consistent with the patient's presentation and skin biopsy findings and is not a characteristic feature of psoriasis. In summary, the most likely mechanism of skin changes in this patient is B. Overproduction and abnormal desquamation of keratinocytes.	B	B	B	1	1	1
