## Supplementary material for "The Limits of Prompt Engineering in Medical Problem-Solving: A Comparative Analysis with ChatGPT on calculation based USMLE Medical Questions": Prompt Eng Question and Answer -Supplementari Data: Supp - prompt engineering answers 17.7.23.xlsx (part 2 of 3)

### Sheet: Sheet1 (continued)
Question	Type	Subtype	Difficulty Level	Clinical Field	True Answer	Zero-Shot Answer	Direct prompt Full Answer	CoT Answer	CoT Full Answer	new_prompt Answer	mCoT Full Answer	Direct prompt char Answer	CoT char Answer	mCoT char Answer	Direct promot	CoT	mCoT
A 32-year-old woman presents to the clinic with complaints of irregular menses and hirsutism. She has been trying to conceive for the last 18 months without success. Her body mass index is 32 and she has acanthosis nigricans on examination. Laboratory findings reveal a serum glucose of 110 mg/dL, serum insulin of 25 mIU/L (normal: 3-20 mIU/L), and a LH/FSH ratio of 3:1. An ultrasound of the pelvis shows enlarged ovaries with multiple small follicles. Which of the following is the most likely diagnosis? A. Cushing's syndrome B. Congenital adrenal hyperplasia C. Polycystic ovary syndrome (PCOS) D. Hyperprolactinemia E. Hypothyroidism	non-calculation	Interpretation of lab results	Hard	Obstetrics and Gynecology	C	The answer is: C	The most likely diagnosis in this case is C. Polycystic ovary syndrome (PCOS). PCOS is a common endocrine disorder characterized by hormonal imbalances that can lead to irregular menses, hirsutism (excessive hair growth), and difficulty conceiving. The elevated LH/FSH ratio and ultrasound findings of enlarged ovaries with multiple small follicles are consistent with PCOS. Additionally, the presence of acanthosis nigricans suggests insulin resistance, which is commonly seen in PCOS. The BMI of 32 also indicates obesity, which is a risk factor for PCOS. The other options listed (A. Cushing's syndrome, B. Congenital adrenal hyperplasia, D. Hyperprolactinemia, and E. Hypothyroidism) are less likely to be the cause of the patient's symptoms based on the information provided.	The answer is: C	Based on the patient's presentation, there are several key clinical features to consider in order to arrive at the most likely diagnosis. 1. Irregular menses and hirsutism: These are common symptoms seen in patients with hormonal imbalances, particularly those affecting the female reproductive system. It suggests an underlying endocrine disorder. 2. Difficulty conceiving for 18 months: Infertility can be associated with certain hormonal disorders, especially those impacting ovulation and the menstrual cycle. 3. Body mass index (BMI) of 32: An elevated BMI may indicate obesity, which is a common feature in certain endocrine disorders, particularly in cases of polycystic ovary syndrome (PCOS). 4. Acanthosis nigricans: This is a skin condition characterized by dark, thickened patches of skin, typically seen in the neck, armpits, and groin area. It is commonly associated with insulin resistance, which can be present in certain endocrine disorders. 5. Elevated serum glucose and serum insulin: An elevated serum glucose may indicate impaired glucose metabolism, which is often associated with insulin resistance. Elevated serum insulin levels further support this notion. 6. LH/FSH ratio of 3:1: In PCOS, there is typically an increased ratio of luteinizing hormone (LH) to follicle-stimulating hormone (FSH). This hormonal imbalance contributes to the disruption of normal ovulation. Considering all these findings, the most likely diagnosis is C. Polycystic ovary syndrome (PCOS). PCOS is a common endocrine disorder characterized by hormonal imbalances, leading to irregular menstrual cycles, hirsutism, and infertility. The enlarged ovaries with multiple small follicles seen on ultrasound (termed "polycystic" ovaries) are consistent with the diagnosis of PCOS. Additionally, the patient's elevated BMI, acanthosis nigricans, and abnormal glucose and insulin levels are all associated with insulin resistance, which is commonly seen in PCOS. The other answer choices can be ruled out as follows: A. Cushing's syndrome: This is characterized by excessive cortisol production, which presents with features such as central obesity, hypertension, and easy bruising, none of which are mentioned in the patient's presentation. B. Congenital adrenal hyperplasia: This is an autosomal recessive disorder characterized by enzyme deficiencies in cortisol biosynthesis. The most common form (87%) is 21-hydroxylase deficiency, which may present with ambiguous genitalia in females. However, the presentation does not match the classic signs of congenital adrenal hyperplasia. D. Hyperprolactinemia: This is characterized by elevated levels of prolactin, which can manifest as galactorrhea (milk production), menstrual irregularities (due to suppressed ovulation), and may result in infertility. However, the patient's clinical presentation does not align with the symptoms associated with hyperprolactinemia. E. Hypothyroidism: This is characterized by low thyroid hormone levels, which can lead to a range of symptoms such as fatigue, cold intolerance, weight gain, and constipation. However, the patient's symptoms and laboratory findings are more consistent with PCOS than hypothyroidism. Therefore, based on the patient's presentation and laboratory findings, the most likely diagnosis is C. Polycystic ovary syndrome (PCOS). However, it is important to note that further evaluation and confirmation of the diagnosis should be done by a healthcare professional.	The answer is: C	Based on the information provided, the most likely diagnosis for this patient is polycystic ovary syndrome (PCOS). PCOS is a common endocrine disorder in women of reproductive age and is characterized by hyperandrogenism, menstrual irregularities, and polycystic ovaries on ultrasound. The patient in this case presents with irregular menses, hirsutism, and difficulty conceiving, all of which are common manifestations of PCOS. Additionally, the patient has a body mass index (BMI) of 32, which is consistent with the association between PCOS and obesity. Acanthosis nigricans, a skin condition characterized by dark, velvety patches, can also be seen in PCOS due to insulin resistance. Laboratory findings support the diagnosis of PCOS. The serum glucose level of 110 mg/dL suggests impaired glucose tolerance, which is associated with insulin resistance in PCOS. The elevated serum insulin level further supports the presence of insulin resistance. The LH/FSH ratio of 3:1 is consistent with the hormonal imbalance seen in PCOS, as LH is typically elevated relative to FSH. The other answer choices, including Cushing's syndrome, congenital adrenal hyperplasia, hyperprolactinemia, and hypothyroidism, do not fit with the clinical features and laboratory findings described in this case. Therefore, the correct answer is C. Polycystic ovary syndrome (PCOS).	C	C	C	1	1	1
A 60-year-old man with a history of chronic obstructive pulmonary disease (COPD) presents to the emergency department with a 1-day history of fever, cough, and increased shortness of breath. His vital signs are: temperature 38.5Â°C, heart rate 110 bpm, respiratory rate 28/min, blood pressure 135/85 mmHg, and oxygen saturation 88% on room air. Lab tests reveal a white blood cell count of 15,000/Î¼L with 80% neutrophils. A chest X-ray shows right lower lobe consolidation. The patient is diagnosed with community-acquired pneumonia (CAP) and admitted to the hospital. According to the CURB-65 score (Confusion, Urea >7mmol/L, Respiratory rate â‰¥30/min, Blood pressure <90 systolic or â‰¤60 diastolic, Age â‰¥65 years), what is the patient's score and what is the recommended course of treatment? A. CURB-65 score of 0, outpatient treatment B. CURB-65 score of 1, outpatient treatment C. CURB-65 score of 2, hospitalization or close follow-up D. CURB-65 score of 3, hospitalization and consider ICU admission E. CURB-65 score of 4, immediate ICU admission	calculation	Clinical score calculations	Hard	Infectious Diseases	D	The answer is D.	Based on the information provided, the patient's CURB-65 score is 3, which indicates a need for hospitalization. The factors contributing to the score include a respiratory rate ≥30/min, age ≥65 years, and an oxygen saturation of 88% on room air. This score suggests a higher risk of mortality and the need for more aggressive management, including hospitalization and consideration of ICU admission. Therefore, the correct answer is D. CURB-65 score of 3, hospitalization and consider ICU admission.	The answer is: A	To calculate the CURB-65 score, we assess several criteria for severity in community-acquired pneumonia (CAP): 1. Confusion: We don't have any information in the case regarding the patient's level of confusion, so we cannot assign any points for this criterion. 2. Urea level >7 mmol/L: We don't have information about the patient's urea levels, so we cannot assign any points for this criterion. 3. Respiratory rate ≥30/min: The patient's respiratory rate is 28 breaths per minute, which is below the threshold of 30 breaths per minute. Therefore, we cannot assign any points for this criterion. 4. Blood pressure <90 systolic or ≤60 diastolic: The patient's blood pressure is 135/85 mmHg, which is not indicative of severe hypotension. Thus, we cannot assign any points for this criterion. 5. Age ≥65 years: The patient is 60 years old, so we cannot assign any points for this criterion either. Based on the above analysis, the patient has a CURB-65 score of 0, which indicates a low severity of pneumonia. Therefore, the recommended course of treatment would be outpatient treatment (Option A).	The answer is: A	To determine the patient's CURB-65 score, we need to assess five criteria: confusion, urea level, respiratory rate, blood pressure, and age. 1. Confusion: The problem does not mention any confusion, so the score is 0. 2. Urea level: The problem does not provide the patient's urea level, so we cannot assign a score for this criterion. 3. Respiratory rate: The patient's respiratory rate is 28/min, which is less than 30, so the score is 0. 4. Blood pressure: The patient's blood pressure is 135/85 mmHg, which is not below 90 systolic or 60 diastolic, so the score is 0. 5. Age: The patient's age is 60 years, which is less than 65, so the score is 0. Based on the CURB-65 score calculation, the patient's score is 0. According to the score, the recommended course of treatment is outpatient treatment (option A).	D	A	A	1	0	0
A 55-year-old woman presents with a 3-month history of progressive weakness in her hands. She reports difficulty buttoning her clothes and opening jars. On examination, she has atrophy of the thenar and hypothenar eminences, weak finger abduction, and a positive Tinel's sign at the wrist. Sensation and reflexes are normal. Which of the following is the most likely diagnosis? A) Carpal tunnel syndrome B) Cervical radiculopathy C) Guillain-Barre syndrome D) Amyotrophic lateral sclerosis (ALS) E) Peripheral neuropathy	non-calculation	Diagnosis based on symptoms	Medium	Neurology	A	The answer is: A	Based on the given history and examination findings, the most likely diagnosis in this case is Carpal tunnel syndrome (Option A). Carpal tunnel syndrome is a condition caused by compression of the median nerve as it passes through the carpal tunnel in the wrist. Common symptoms include weakness and atrophy of the thenar eminence, as well as sensory changes in the thumb, index, middle, and half of the ring finger. Weakness in specific hand muscles, such as finger abduction, is also common. Positive Tinel's sign at the wrist, which is tingling or electrical sensation provoked by tapping over the affected nerve, is a typical finding in carpal tunnel syndrome. Whereas cervical radiculopathy, Guillain-Barre syndrome, amyotrophic lateral sclerosis (ALS), and peripheral neuropathy can also present with weakness or sensory abnormalities, the characteristic distribution of symptoms and findings in this patient, namely isolated involvement of the hands without cervical or systemic symptoms like reflex changes or sensory disturbances, point towards carpal tunnel syndrome as the most likely diagnosis.	The answer is: A	Based on the given clinical presentation and examination findings, the most likely diagnosis is Carpal tunnel syndrome (CTS). CTS is a condition caused by the compression of the median nerve as it passes through the carpal tunnel, a narrow passageway in the wrist. It commonly presents with symptoms such as weakness, numbness, and tingling in the hand and fingers, particularly the thumb, index, middle, and half of the ring finger. In this case, the patient's predominant symptoms of progressive weakness in her hands, difficulty in buttoning her clothes and opening jars, along with the presence of atrophy of the thenar and hypothenar eminences (muscle wasting at the base of the thumb and pinky finger respectively), suggest a median nerve compression. This compression can be confirmed by performing a positive Tinel's sign test at the wrist, whereby tapping over the median nerve causes tingling or electric shock-like sensations radiating towards the thumb. Other options can be excluded based on the following reasoning: - Cervical radiculopathy (B): Cervical radiculopathy usually presents with symptoms of neck pain radiating to the shoulder, arm, and fingers along with sensory disturbances. Although weakness can also occur, it typically affects specific muscles corresponding to the compressed nerve root in the neck. In contrast, CTS affects the muscles innervated by the median nerve, with atrophy of thenar and hypothenar eminences as seen in this patient. - Guillain-Barre syndrome (C): Guillain-Barre syndrome is an acute, immune-mediated inflammatory disorder that affects peripheral nerves, leading to progressive weakness, sensory loss, and, in severe cases, paralysis. It typically starts in the lower extremities and ascends symmetrically. Sensation and reflexes may also be affected. The absence of lower limb involvement and preserved sensory function in this patient make Guillain-Barre syndrome less likely. - Amyotrophic lateral sclerosis (ALS) (D): ALS is a progressive neurodegenerative disease characterized by the degeneration of motor neurons in the brain and spinal cord. It predominantly affects voluntary muscles, leading to weakness, muscle wasting, and eventually paralysis. ALS typically presents with a combination of upper and lower motor neuron signs and symptoms, involving multiple areas of the body. The presentation in this patient, primarily affecting the hands and showing atrophy of specific muscles, is not consistent with ALS. - Peripheral neuropathy (E): Peripheral neuropathy is a broad term encompassing various conditions that result in damage to the peripheral nerves. It can present with similar symptoms as CTS, such as weakness, numbness, and tingling in the hands and feet. However, the specific findings of atrophy of thenar and hypothenar eminences, as well as the positive Tinel's sign at the wrist, make CTS a more likely diagnosis than a generalized peripheral neuropathy. In summary, based on the patient's symptoms and examination findings, the most probable diagnosis is Carpal tunnel syndrome (A). However, further diagnostic tests, such as nerve conduction studies, may be required to confirm the diagnosis.	The answer is: A	Based on the patient's history and examination findings, the most likely diagnosis is A) Carpal tunnel syndrome. Carpal tunnel syndrome is a condition caused by compression of the median nerve as it passes through the carpal tunnel in the wrist. It commonly presents with progressive weakness and atrophy of the thenar and hypothenar eminences, as well as difficulty with fine motor movements of the hands. Weakness of finger abduction and a positive Tinel's sign at the wrist are also consistent with carpal tunnel syndrome. Sensation and reflexes typically remain intact in carpal tunnel syndrome. Cervical radiculopathy would involve compression or irritation of the nerve roots in the cervical spine and would typically present with pain and weakness in the distribution of the affected nerve roots. The absence of neck pain or radiating pain does not support a diagnosis of cervical radiculopathy in this case. Guillain-Barre syndrome (GBS) is an acute inflammatory condition that affects the peripheral nervous system. It typically presents with ascending muscle weakness and sensory disturbances, usually starting in the lower limbs. The absence of ascending weakness and normal sensation make GBS less likely in this case. Amyotrophic lateral sclerosis (ALS) is a progressive neurodegenerative disorder that affects motor neurons, leading to muscle weakness and atrophy. ALS typically presents with both upper and lower motor neuron signs, such as muscle fasciculations and hyperreflexia. In this case, the weakness is limited to the hands with no extraneous motor neuron signs, making ALS less likely. Peripheral neuropathy is a broad term that encompasses various conditions affecting the peripheral nerves. It may present with sensory disturbances, weakness, and muscle atrophy. However, the specific clinical findings of atrophy of thenar and hypothenar eminences, weak finger abduction, and a positive Tinel's sign at the wrist are more consistent with carpal tunnel syndrome rather than peripheral neuropathy. Therefore, based on the patient's presentation, the most likely diagnosis is A) Carpal tunnel syndrome.	A	A	A	1	1	1
A 35-year-old woman comes to the clinic with complaints of fatigue, weight gain, and constipation. On physical examination, she is found to have dry skin and a slow heart rate. Laboratory tests show a low serum T3 level, a low serum T4 level, and a high serum TSH level. Which of the following is the most likely diagnosis? A) Primary hyperthyroidism B) Secondary hyperthyroidism C) Primary hypothyroidism D) Secondary hypothyroidism E) Euthyroid sick syndrome	non-calculation	Interpretation of lab results	Easy	Endocrinology	C	The answer is: C	The most likely diagnosis in this case is C) Primary hypothyroidism. The patient is presenting with symptoms of fatigue, weight gain, and constipation, which are characteristic of hypothyroidism. The physical examination findings of dry skin and a slow heart rate, along with the laboratory test results of low serum T3 and T4 levels and high serum TSH level, are consistent with primary hypothyroidism. In primary hypothyroidism, the thyroid gland itself is not functioning properly, leading to decreased production of thyroid hormones (T3 and T4) and increased secretion of TSH from the pituitary gland in an attempt to stimulate thyroid hormone production.	The answer is: C	Based on the symptoms and the results of the laboratory tests, the most likely diagnosis is primary hypothyroidism. Let's break it down step by step: 1) Symptoms: The patient presents with fatigue, weight gain, and constipation. These symptoms are commonly associated with an underactive thyroid gland (hypothyroidism). Fatigue and weight gain can occur due to the slowing down of the body's metabolism, which is controlled by the thyroid hormone. 2) Physical examination: The presence of dry skin and a slow heart rate on examination further supports the possibility of hypothyroidism. Dry skin is a common symptom due to decreased skin cell turnover associated with hypothyroidism. A slow heart rate (bradycardia) can be an indirect indicator of low thyroid hormone levels affecting the heart's function. 3) Laboratory tests: The laboratory results show a low serum T3 level, a low serum T4 level, and a high serum TSH level. In primary hypothyroidism, there is a dysfunction of the thyroid gland itself, resulting in reduced production of the thyroid hormones T3 and T4. This causes an increase in the secretion of thyroid-stimulating hormone (TSH) from the pituitary gland as it tries to stimulate the thyroid gland to produce more hormone. Therefore, the combination of low T3 and T4 levels along with a high TSH level is indicative of primary hypothyroidism. Based on the above information, the most likely diagnosis is C) Primary hypothyroidism.	The answer is: C	Based on the presenting symptoms and laboratory tests, the most likely diagnosis is C) Primary hypothyroidism. The patient's symptoms of fatigue, weight gain, and constipation, along with physical examination findings of dry skin and slow heart rate, are consistent with hypothyroidism. The laboratory tests show a low serum T3 level, low serum T4 level, and high serum TSH level. In primary hypothyroidism, the thyroid gland is unable to produce sufficient amounts of thyroid hormones (T3 and T4). As a result, the pituitary gland releases more thyroid-stimulating hormone (TSH) in an attempt to stimulate the thyroid gland. This explains the high TSH level. Therefore, the most likely diagnosis is primary hypothyroidism.	C	C	C	1	1	1
A 70 kg patient with congestive heart failure is prescribed Furosemide. The recommended dosage of Furosemide is 1 mg/kg. How many milligrams of Furosemide should the patient receive? A) 10 mg B) 70 mg C) 140 mg D) 700 mg E) 7000 mg	calculation	Drug dosage calculations	Easy	Cardiology	B	The answer is: B	To calculate the dosage of Furosemide for the patient, we need to multiply the patient's weight by the recommended dosage. Weight of patient: 70 kg Recommended dosage: 1 mg/kg Dosage = Weight of patient x Recommended dosage = 70 kg x 1 mg/kg = 70 mg Therefore, the patient should receive 70 mg of Furosemide. The correct answer is B) 70 mg.	The answer is: B	To find the correct dosage of Furosemide for the patient, we need to multiply the patient's weight (70 kg) by the recommended dosage (1 mg/kg). Formula: dosage = weight * recommended dosage Therefore, dosage = 70 kg * 1 mg/kg = 70 mg The patient should receive 70 mg of Furosemide. So, the correct answer is B) 70 mg.	The answer is: B	To calculate the correct dosage of Furosemide for the patient, we need to multiply the patient's weight in kilograms (70 kg) by the recommended dosage (1 mg/kg). 70 kg * 1 mg/kg = 70 mg Therefore, the patient should receive 70 mg of Furosemide. The correct answer is B) 70 mg.	B	B	B	1	1	1
A 55-year-old man presents to the clinic with fatigue, pallor, and shortness of breath. Physical examination reveals splenomegaly. Laboratory studies show a decreased haptoglobin level and increased reticulocyte count. A peripheral blood smear shows spherocytes. Which of the following is the most likely pathophysiological mechanism of this patient's condition? A) Autoimmune destruction of erythrocytes B) Ineffective erythropoiesis C) Intravascular hemolysis D) Microangiopathic hemolytic anemia E) Sickle cell anemia	non-calculation	Pathophysiology questions	Easy	Hematology	A	The answer is: A	The most likely pathophysiological mechanism of this patient's condition is A) Autoimmune destruction of erythrocytes. The findings of decreased haptoglobin level, increased reticulocyte count, and spherocytes on peripheral blood smear are consistent with hemolytic anemia. The presence of splenomegaly suggests chronic or severe hemolysis. In this case, the spherocytes seen on the blood smear suggest an autoimmune destruction of erythrocytes, as spherocytes are often seen in autoimmune hemolytic anemia. In autoimmune hemolytic anemia, the patient's immune system produces antibodies that attack and destroy their own red blood cells. This can lead to anemia, fatigue, pallor, and shortness of breath. Ineffective erythropoiesis (option B) refers to a problem with the production of red blood cells, rather than their destruction. Intravascular hemolysis (option C) occurs when red blood cells are destroyed within the blood vessels, usually due to mechanical trauma or complement activation. Microangiopathic hemolytic anemia (option D) is characterized by red blood cell destruction due to mechanical damage as they pass through small blood vessels. Sickle cell anemia (option E) is a genetic disorder characterized by abnormal hemoglobin that causes red blood cells to become sickle-shaped and prone to hemolysis, but this patient's presentation is not consistent with sickle cell anemia.	The answer is: A	Based on the presented symptoms and laboratory findings, the most likely pathophysiological mechanism of this patient's condition is autoimmune destruction of erythrocytes (choice A). The patient presents with fatigue, pallor, and shortness of breath, which are indicative of anemia. The physical examination finding of splenomegaly is concerning for a hemolytic process, as the spleen is involved in the clearance of damaged or abnormal red blood cells. The decreased haptoglobin level is another key clue. Haptoglobin is a protein that binds free hemoglobin released from the destruction of red blood cells. In hemolytic anemias, the excessive destruction of red blood cells leads to an increased release of hemoglobin, which subsequently reduces the haptoglobin level. The increased reticulocyte count is also noteworthy. Reticulocytes are immature red blood cells released into the circulation in response to increased erythropoiesis. In hemolytic anemias, the bone marrow attempts to compensate for the increased destruction of red blood cells by increasing the production of new cells. Finally, the presence of spherocytes on the peripheral blood smear further supports the diagnosis of autoimmune destruction of erythrocytes. Spherocytes are small, dense, spherical red blood cells that have lost their central pallor. They are characteristic of autoimmune hemolytic anemia, wherein the patient's immune system mistakenly recognizes their own red blood cells as foreign and targets them for destruction. Ineffective erythropoiesis (choice B) refers to a defect in the production of red blood cells, where the bone marrow fails to produce enough functional erythrocytes. This mechanism is not consistent with the presented laboratory findings of an increased reticulocyte count. Intravascular hemolysis (choice C) refers to the destruction of red blood cells within the bloodstream. While this can lead to anemia, it does not explain the splenomegaly observed in the patient. Microangiopathic hemolytic anemia (choice D) is characterized by the destruction of red blood cells as they pass through abnormal blood vessels. Common examples include disseminated intravascular coagulation (DIC) and thrombotic thrombocytopenic purpura (TTP). This mechanism does not align with the presented laboratory findings of spherocytes on peripheral blood smear. Sickle cell anemia (choice E), although a type of hemolytic anemia, is not consistent with the laboratory findings of spherocytes or the absence of sickled red blood cells on the peripheral blood smear. The clinical presentation of sickle cell anemia is also usually different than what is described in this case.	The answer is: A	This patient is presenting with symptoms and laboratory findings consistent with hemolytic anemia. The presence of fatigue, pallor, and shortness of breath suggests decreased oxygen-carrying capacity of the blood. Splenomegaly and spherocytes on peripheral blood smear are suggestive of hereditary spherocytosis, an inherited disorder characterized by a defect in the proteins of the red blood cell membrane, leading to their increased destruction in the spleen. The decreased haptoglobin level and increased reticulocyte count further support the diagnosis of hemolysis. Haptoglobin is a protein that binds to free hemoglobin in the blood, and its decreased level indicates increased hemolysis. Reticulocytes are immature red blood cells released by the bone marrow in response to increased erythropoietic activity, which occurs in an attempt to compensate for the increased destruction of red blood cells. In this case, the most likely pathophysiological mechanism is A) Autoimmune destruction of erythrocytes. Hereditary spherocytosis is usually caused by a defect in the red blood cell membrane proteins, making the cells more susceptible to immune destruction. This leads to an autoimmune destruction of erythrocytes by the spleen, resulting in chronic hemolysis. To definitively diagnose hereditary spherocytosis, other tests like osmotic fragility test and eosin-5'-maleimide (EMA) binding test can be done, which would show increased osmotic fragility and decreased EMA binding in affected individuals. D) Microangiopathic hemolytic anemia can be ruled out since there is no suggestion of microvascular damage or fibrin deposition causing red blood cell destruction. B) Ineffective erythropoiesis and E) Sickle cell anemia can be ruled out based on the clinical picture and laboratory findings provided in the question. Therefore, the correct answer is A) Autoimmune destruction of erythrocytes.	A	A	A	1	1	1
A 32-year-old woman presents to the clinic with complaints of heavy menstrual bleeding for the past 6 months. She denies any pain or discomfort. Her menstrual cycle is regular, with a 28-day cycle. She has not been sexually active for the past year. She denies any history of sexually transmitted diseases. On examination, her vital signs are within normal limits. Pelvic examination reveals an enlarged, uniformly firm uterus. There is no adnexal tenderness or mass palpable. A pregnancy test is negative. Which of the following is the most likely pathophysiological mechanism underlying this patient's condition? A) Hypothyroidism leading to menorrhagia B) Endometrial hyperplasia due to unopposed estrogen C) Abnormal uterine bleeding due to coagulation disorders D) Myometrial proliferation due to increased estrogen and progesterone sensitivity E) Cervical ectropion causing heavy menstrual bleeding	non-calculation	Pathophysiology questions	Medium	Obstetrics and Gynecology	D	The answer is: B	B) Endometrial hyperplasia due to unopposed estrogen In this patient, the most likely pathophysiological mechanism underlying her condition is endometrial hyperplasia due to unopposed estrogen. Unopposed estrogen can cause excessive proliferation of the endometrium leading to heavy menstrual bleeding. This is more common in patients with anovulatory cycles, where there is no progesterone to counterbalance the effects of estrogen on the endometrium. The enlarged, uniformly firm uterus seen on examination supports this diagnosis. Hypothyroidism (A) can cause menstrual irregularities, but it usually leads to oligomenorrhea or amenorrhea rather than heavy bleeding. Abnormal uterine bleeding due to coagulation disorders (C) usually presents with bleeding outside of the menstrual cycle as well as prolonged bleeding. Myometrial proliferation due to increased estrogen and progesterone sensitivity (D) is not a recognized medical condition. Cervical ectropion (E) can cause bleeding, but it is typically not associated with heavy menstrual bleeding.	The answer is: B	Based on the given information, the most likely pathophysiological mechanism underlying this patient's condition is B) Endometrial hyperplasia due to unopposed estrogen. Let's go through the given options: A) Hypothyroidism leading to menorrhagia: While hypothyroidism can cause menstrual irregularities, including heavy bleeding, it is not the most likely cause in this patient. The absence of other symptoms or history related to hypothyroidism makes it less likely. C) Abnormal uterine bleeding due to coagulation disorders: While coagulation disorders can cause heavy menstrual bleeding, they usually result in bleeding abnormalities in other areas of the body, such as epistaxis (nosebleeds), easy bruising or prolonged bleeding after minor cuts. Since the patient denies any other abnormal bleeding, this option is less likely. D) Myometrial proliferation due to increased estrogen and progesterone sensitivity: Myometrial proliferation may cause an enlarged uterus, but it is typically associated with conditions such as leiomyomas (fibroids) or adenomyosis. The absence of any reported pain or discomfort makes this option less likely. E) Cervical ectropion causing heavy menstrual bleeding: Cervical ectropion, also known as cervical erosion, is a common benign condition where the glandular cells inside the cervix appear outside the cervix. While it can cause abnormal bleeding, it is uncommon for it to cause heavy menstrual bleeding to the extent described in the patient's presentation. Now let's discuss the most likely option: B) Endometrial hyperplasia due to unopposed estrogen: This option is the most likely mechanism explaining the patient's presentation. The patient reports regular menstrual cycles, ruling out anovulation as the cause of her heavy bleeding. The enlarged, uniformly firm uterus on examination suggests endometrial overgrowth (hyperplasia). With regular menstrual cycles and no history of recent sexual activity, the endometrial hyperplasia is likely due to unopposed estrogen stimulation. In a normal menstrual cycle, estrogen promotes the growth of the endometrial lining, while progesterone stabilizes and prepares it for potential pregnancy. In this patient, the absence of progesterone (due to anovulation or anovulatory cycles) results in unopposed estrogen stimulation, leading to endometrial hyperplasia and subsequent heavy menstrual bleeding. Therefore, the most likely pathophysiological mechanism underlying this patient's condition is B) Endometrial hyperplasia due to unopposed estrogen.	The answer is: D	The patient in question is a 32-year-old woman presenting with heavy menstrual bleeding for the past 6 months. It is important to consider the potential underlying pathophysiological mechanism causing this presentation. Option A) Hypothyroidism leading to menorrhagia: Hypothyroidism can cause irregular menstrual cycles and heavy bleeding, but this patient's menstrual cycle is regular with a 28-day cycle. Therefore, hypothyroidism is less likely to be the cause of her presentation. Option B) Endometrial hyperplasia due to unopposed estrogen: Endometrial hyperplasia can cause heavy menstrual bleeding. However, the patient's examination findings of an enlarged, uniformly firm uterus suggest a different pathology. Therefore, endometrial hyperplasia is less likely to be the cause. Option C) Abnormal uterine bleeding due to coagulation disorders: Coagulation disorders can lead to abnormal uterine bleeding. However, there is no mention of any bleeding disorder in the patient's history, and coagulation disorder as a cause of heavy menstrual bleeding is less likely. Option D) Myometrial proliferation due to increased estrogen and progesterone sensitivity: Myometrial proliferation can cause heavier menstrual bleeding. The patient's presentation with an enlarged, uniformly firm uterus is suggestive of myometrial proliferation. Therefore, this is a plausible pathophysiological mechanism in this case. Option E) Cervical ectropion causing heavy menstrual bleeding: Cervical ectropion, also known as cervical erosion, can cause intermittent spotting but is unlikely to cause heavy menstrual bleeding. Therefore, this is less likely to be the cause in this case. Based on the presented information, the most likely pathophysiological mechanism underlying this patient's condition is myometrial proliferation due to increased estrogen and progesterone sensitivity (Option D).	B	B	D	0	0	1
A 45-year-old woman with a history of type 2 diabetes is seen in the clinic for a routine follow-up. She has been following a strict diet and exercise regimen and has been adherent to her medication. Her HbA1c level is 7.0%. The patient wants to know her average blood glucose level over the past 3 months. Based on her HbA1c level, which of the following is the closest estimate of her average blood glucose level? A. 90 mg/dL B. 120 mg/dL C. 150 mg/dL D. 180 mg/dL E. 210 mg/dL	calculation	Clinical score calculations	Hard	Endocrinology	C	The answer is: B	Based on the HbA1c level of 7.0%, the closest estimate of the average blood glucose level over the past 3 months is option B. 120 mg/dL. The HbA1c level of 7.0% corresponds to an estimated average blood glucose level of approximately 154 mg/dL. However, it is important to note that this is only an estimate and individual variations may occur.	The answer is: C	HbA1c, or glycated hemoglobin, is a measure of the average blood glucose level over the past 3 months. It reflects the percentage of glucose attached to hemoglobin in red blood cells. In general, an HbA1c level of 7.0% corresponds to an average blood glucose level of around 154 mg/dL. However, since the options provided are in increments of 30 mg/dL, we can estimate the answer by rounding the average blood glucose level to the closest option. The closest estimate to 154 mg/dL would be 150 mg/dL (option C).	The answer is: E	To estimate the average blood glucose level over the past 3 months, we can use the HbA1c level. HbA1c reflects the average blood glucose level over a period of about 3 months. According to the American Diabetes Association (ADA), an HbA1c level of 7.0% corresponds to an average blood glucose level of approximately 154 mg/dL. Therefore, the closest estimate of the average blood glucose level over the past 3 months for this patient is option E: 210 mg/dL.	B	C	E	0	1	0
A 3-year-old boy is brought to the clinic for a well-child visit. His mother reports that he seems to have difficulty hearing. He was born at term without any complications and has met all developmental milestones appropriately. His older brother was diagnosed with a hereditary disorder at age 5. On physical examination, the child is noted to have a large tongue, coarse facial features, and a distended abdomen. Cardiac examination reveals a systolic murmur. The mother reports no known family history of hearing loss. Which of the following is the most likely diagnosis and what is the expected disease progression and prognosis? A) Gaucher disease, with improvement after enzyme replacement therapy B) Niemann-Pick disease, with progressive neurological decline and death in early childhood C) Hurler syndrome, with progressive multi-organ system failure leading to death in early childhood D) Hunter syndrome, with progressive multi-organ system failure, but normal cognitive development E) Fabry disease, with progressive renal failure leading to death in early adulthood	non-calculation	Disease progression and prognosis	Hard	Pediatrics	C	The answer is: C	The most likely diagnosis based on the clinical presentation described is C) Hurler syndrome. Hurler syndrome is a rare autosomal recessive lysosomal storage disorder caused by a deficiency of the enzyme alpha-L-iduronidase. This results in the accumulation of glycosaminoglycans (GAGs) in various tissues and organs, leading to progressive multi-organ system failure. The characteristic symptoms of Hurler syndrome include coarse facial features, a large tongue, distended abdomen, hepatosplenomegaly, cardiac abnormalities (such as a systolic murmur), and skeletal abnormalities. In addition to these physical findings, individuals with Hurler syndrome may also have developmental delay, intellectual disability, and hearing loss. However, it is important to note that the cognitive development in Hurler syndrome is typically affected, unlike in some other MPS disorders. The disease progression of Hurler syndrome is typically rapid, leading to significant morbidity and mortality in early childhood. Without treatment, affected individuals may experience progressive deterioration of multiple organ systems, leading to early death. However, with some treatment modalities, such as hematopoietic stem cell transplantation, enzyme replacement therapy, and other supportive measures, the prognosis can be improved to some extent. Therefore, the expected disease progression and prognosis for a child with Hurler syndrome is progressive multi-organ system failure leading to death in early childhood, if left untreated.	The answer is: C	Based on the symptoms described, the most likely diagnosis is C) Hurler syndrome. Hurler syndrome, also known as mucopolysaccharidosis type I (MPS I), is a genetic disorder caused by a deficiency of the enzyme alpha-L-iduronidase. This deficiency leads to the accumulation of glycosaminoglycans (GAGs) in various tissues and organs, resulting in progressive multi-organ system failure. The clinical features mentioned in the question stem are characteristic of Hurler syndrome. These features include a large tongue (macroglossia), coarse facial features, and a distended abdomen. These physical findings are due to the GAG accumulation in tissues such as the tongue, facial bones, and abdominal organs. The cardiac examination revealing a systolic murmur is also consistent with Hurler syndrome. The GAG accumulation can lead to thickening of the heart valves (mitral and aortic valves), causing valve dysfunction and the development of a murmur. The characteristic cognitive impairment associated with Hurler syndrome is absent in the question stem, as the child has met all developmental milestones appropriately, indicating normal cognitive development. The disease progression in Hurler syndrome is typically rapid, leading to progressive multi-organ system failure. The child's symptoms are likely to worsen over time, affecting various organs such as the heart, lungs, liver, and spleen. This progressive multi-organ involvement usually leads to death in early childhood. In summary, the most likely diagnosis based on the symptoms described is Hurler syndrome (MPS I), and the expected disease progression is progressive multi-organ system failure leading to death in early childhood.	The answer is: C	This 3-year-old boy is presenting with symptoms that are suggestive of a lysosomal storage disorder. The presence of a large tongue, coarse facial features, and distended abdomen are classic findings seen in these disorders. Additionally, the reported systolic murmur suggests cardiac involvement, which is commonly seen in lysosomal storage disorders. Based on the clinical findings provided, the most likely diagnosis is C) Hurler syndrome. Hurler syndrome, also known as mucopolysaccharidosis type I (MPS I), is an autosomal recessive lysosomal storage disorder caused by a deficiency of the enzyme α-L-iduronidase. This deficiency leads to the accumulation of glycosaminoglycans, causing progressive multi-organ system failure. The expected disease progression and prognosis for Hurler syndrome is poor. Without treatment, affected children typically develop progressive multi-organ system dysfunction, including neurocognitive impairment, skeletal abnormalities, hepatosplenomegaly, cardiovascular complications, and airway obstruction. Death usually occurs in early childhood due to these complications. Therefore, the correct answer is C) Hurler syndrome, with progressive multi-organ system failure leading to death in early childhood.	C	C	C	1	1	1
A 65-year-old man is scheduled for a hip replacement surgery. He has a history of hypertension, well-controlled with medication. His preoperative ECG and chest X-ray are normal. His blood pressure is 140/90 mmHg, heart rate is 78 beats/min, and he has no other significant medical history. The anesthesiologist wants to calculate the Positive Predictive Value (PPV) and Negative Predictive Value (NPV) of a preoperative exercise stress test to predict perioperative cardiac complications in this patient. The sensitivity and specificity of the test are 80% and 70% respectively. The prevalence of perioperative cardiac complications in this population is 10%. What are the PPV and NPV of the exercise stress test in this patient? A. PPV 22%, NPV 97% B. PPV 28%, NPV 96% C. PPV 32%, NPV 95% D. PPV 36%, NPV 94% E. PPV 40%, NPV 93%	calculation	Diagnostic test calculations	Hard	Anesthesiology	A	The answer is: E	To calculate the Positive Predictive Value (PPV) and Negative Predictive Value (NPV) of a test, we need to use the following formulas: PPV = True positive / (True positive + False positive) NPV = True negative / (True negative + False negative) Given the sensitivity and specificity of the test, we can calculate the True positive, False positive, True negative, and False negative values. True positive = sensitivity * prevalence = 0.80 * 0.10 = 0.08 False positive = 1 - specificity = 1 - 0.70 = 0.30 True negative = 1 - False positive = 1 - 0.30 = 0.70 False negative = 1 - sensitivity = 1 - 0.80 = 0.20 Now we can substitute these values in the PPV and NPV formulas: PPV = 0.08 / (0.08 + 0.30) = 0.08 / 0.38 = 0.21 = 21% NPV = 0.70 / (0.70 + 0.20) = 0.70 / 0.90 = 0.78 = 78% Therefore, the PPV is 21% and the NPV is 78%. The closest answer choice is A. PPV 22%, NPV 97%, but this is not the correct result based on the given information.	The answer is: A.	To calculate the PPV and NPV of the exercise stress test in this patient, we need to use the sensitivity, specificity, and prevalence of the test. 1. Prevalence of perioperative cardiac complications: The question states that the prevalence of perioperative cardiac complications in this population is 10%. This means that out of 100 patients, 10 will have perioperative cardiac complications. 2. Sensitivity of the exercise stress test: The sensitivity of the test is given as 80%. This means that the test correctly identifies 80% of the patients who actually have perioperative cardiac complications. 3. Specificity of the exercise stress test: The specificity of the test is given as 70%. This means that the test correctly identifies 70% of the patients who do not have perioperative cardiac complications. 4. PPV (Positive Predictive Value): PPV tells us the probability that a patient with a positive test actually has perioperative cardiac complications. To calculate PPV, we use the following formula: PPV = (sensitivity x prevalence) / [(sensitivity x prevalence) + (1 - specificity) x (1 - prevalence)] PPV = (0.8 x 0.1) / [(0.8 x 0.1) + (1 - 0.7) x (1 - 0.1)] PPV = 0.08 / (0.08 + 0.09) PPV = 0.08 / 0.17 PPV = 0.4706 (approximately 0.47) So, the PPV of the exercise stress test in this patient is 47% (approximately). 5. NPV (Negative Predictive Value): NPV tells us the probability that a patient with a negative test result does not have perioperative cardiac complications. To calculate NPV, we use the following formula: NPV = (specificity x (1 - prevalence)) / [(specificity x (1 - prevalence)) + (1 - sensitivity) x prevalence] NPV = (0.7 x (1 - 0.1)) / [(0.7 x (1 - 0.1)) + (1 - 0.8) x 0.1] NPV = 0.63 / (0.63 + 0.02) NPV = 0.63 / 0.65 NPV = 0.9692 (approximately 0.97) So, the NPV of the exercise stress test in this patient is 97% (approximately). Therefore, the correct answer is A. PPV 22%, NPV 97%.	The answer is: C.	To calculate the Positive Predictive Value (PPV) and Negative Predictive Value (NPV), we need to use the following formulas: PPV = (Sensitivity x Prevalence) / [(Sensitivity x Prevalence) + [(1 - Specificity) x (1 - Prevalence)]] NPV = (Specificity x [1 - Prevalence]) / [((1 - Sensitivity) x (1 - Prevalence)) + (Specificity x [1 - Prevalence])] Given: - Sensitivity = 80% - Specificity = 70% - Prevalence = 10% Now, let's calculate the PPV and NPV using these values: PPV = (0.8 x 0.10) / [(0.8 x 0.10) + [(1 - 0.7) x (1 - 0.10)]] = 0.08 / [0.08 + (0.3 x 0.90)] = 0.08 / [0.08 + 0.27] = 0.08 / 0.35 ≈ 0.2286 NPV = (0.7 x [1 - 0.10]) / [((1 - 0.8) x (1 - 0.10)) + (0.7 x [1 - 0.10])] = 0.7 x 0.90) / [(0.2 x 0.90) + (0.7 x 0.90)] = 0.63 / [0.18 + 0.63] = 0.63 / 0.81 ≈ 0.7778 So, the PPV is approximately 22.86% and the NPV is approximately 77.78%. Therefore, the closest option is A. PPV 22%, NPV 97%.	E	A	C	0	1	0
A 64-year-old man presents to the emergency department with severe abdominal pain. He has a history of chronic pancreatitis and alcoholism. His vitals are stable, but he appears distressed. Lab results show elevated serum amylase and lipase. His liver function tests are within normal limits, but his serum calcium is low. Which of the following is the most likely cause of his hypocalcemia? A) Malabsorption B) Alcoholism C) Chronic pancreatitis D) Hypoparathyroidism E) Vitamin D deficiency	non-calculation	Interpretation of lab results	Hard	Internal Medicine	C	The answer is: B	The most likely cause of hypocalcemia in this patient is chronic pancreatitis. Chronic pancreatitis can lead to impaired calcium absorption in the intestines due to the lack of pancreatic enzymes necessary for the proper digestion and absorption of nutrients, including calcium. This malabsorption can result in hypocalcemia.	The answer is: A	To determine the most likely cause of the hypocalcemia in this patient, we need to consider the patient's medical history and the overall clinical picture. The patient's history of chronic pancreatitis and alcoholism is important information. Chronic pancreatitis can lead to malabsorption of nutrients, including calcium, due to impaired exocrine pancreatic function. Alcoholism can also contribute to malabsorption through its effects on the gastrointestinal tract. We also need to consider the patient's lab results. Elevated serum amylase and lipase are consistent with acute pancreatitis, which can be a result of the underlying chronic pancreatitis. Normal liver function tests suggest that liver disease is not the primary cause of the hypocalcemia. Lastly, the low serum calcium level is significant and needs to be explained. Hypocalcemia can occur due to a variety of causes, including hypoparathyroidism and vitamin D deficiency. However, in this patient, considering the history of chronic pancreatitis and alcoholism, the most likely cause of the hypocalcemia is malabsorption. Therefore, the most likely cause of this patient's hypocalcemia is A) Malabsorption.	The answer is: D	The patient's presentation of severe abdominal pain, elevated serum amylase and lipase, history of chronic pancreatitis and alcoholism, and normal liver function tests suggests acute exacerbation of chronic pancreatitis as the cause of his symptoms. However, the most likely cause of his hypocalcemia based on the provided information is hypoparathyroidism. Hypoparathyroidism is a condition characterized by the inadequate production or secretion of parathyroid hormone (PTH) by the parathyroid glands. PTH plays a crucial role in regulating calcium metabolism. In hypoparathyroidism, the decreased levels of PTH lead to decreased calcium reabsorption from bones and increased urinary excretion of calcium, resulting in hypocalcemia. Chronic pancreatitis and alcoholism (choices C and B, respectively) may contribute to malnutrition and malabsorption of nutrients, including calcium. However, in the context of this specific scenario, the patient's normal liver function tests suggest that his liver is able to produce adequate amounts of vitamin D, which is essential for calcium absorption. Therefore, malabsorption and vitamin D deficiency (choices A and E, respectively) are less likely causes of his hypocalcemia. In summary, with the patient's history of chronic pancreatitis and the finding of hypocalcemia, the most likely cause is hypoparathyroidism (choice D).	B	A	D	0	0	0
A 65-year-old man with a history of hypertension and type 2 diabetes mellitus presents to the clinic for a routine check-up. His medications include lisinopril and metformin. His blood pressure is 135/85 mmHg, and his BMI is 28. He has no history of cardiovascular disease. Based on his risk factors, you decide to calculate his 10-year risk for atherosclerotic cardiovascular disease (ASCVD) using the Pooled Cohort Equations. His total cholesterol is 210 mg/dL, HDL cholesterol is 40 mg/dL, and he is a non-smoker. What is the patient's estimated 10-year ASCVD risk score? A. Less than 5% B. 5% to 7.4% C. 7.5% to 9.9% D. 10% to 14.9% E. 15% or higher	calculation	Clinical score calculations	Medium	Internal Medicine	D	The answer is: C.	To calculate the 10-year ASCVD risk, we can use the Pooled Cohort Equations. These equations take into account the patient's age, sex, race, total cholesterol, HDL cholesterol, systolic blood pressure, blood pressure medication use, diabetes status, and smoking status. For this patient, we can determine his risk as follows: - Age: 65 years (points = 10) - Sex: Male (points = 0) - Race: Not provided, assume non-black (points = 0) - Total cholesterol: 210 mg/dL (points = 4) - HDL cholesterol: 40 mg/dL (points = 0) - Systolic blood pressure: 135 mmHg (points = 3) - Blood pressure medication use: Yes (points = 2) - Diabetes status: Yes (points = 8) - Smoking status: Non-smoker (points = 0) Total points = 10 + 0 + 0 + 4 + 0 + 3 + 2 + 8 + 0 = 27 Using the Pooled Cohort Equations, we can convert these points into an estimated 10-year ASCVD risk score: - Risk score of 27 corresponds to an estimated 10-year ASCVD risk of 9.2% Therefore, the patient's estimated 10-year ASCVD risk score is 9.2%. The closest answer choice is C. 7.5% to 9.9%.	The answer is: E.	To calculate the 10-year ASCVD risk score, we need to use the Pooled Cohort Equations developed by the American College of Cardiology and American Heart Association. These equations take into account multiple risk factors, including age, sex, race, cholesterol levels, blood pressure, and diabetes status. The first step is to determine the patient's 10-year risk score for atherosclerotic cardiovascular disease. We can do this by using an online ASCVD risk calculator or by using the following formula: 10-Year ASCVD Risk = 1 - (0.95 ^ EXP(17.114 + (0.939 × ln(age)) + (1.708 × ln(total cholesterol)) + (0.65 × ln(HDL cholesterol)) + (0.63 × ln(systolic blood pressure)) - (0.427 × ln(HbA1c)) - 22.5 × if male) ) In this case, the patient's age is 65 years, total cholesterol is 210 mg/dL, HDL cholesterol is 40 mg/dL, systolic blood pressure is 135 mmHg, and he has a history of type 2 diabetes mellitus. Let's calculate the 10-year ASCVD risk score: 10-Year ASCVD Risk = 1 - (0.95 ^ EXP(17.114 + (0.939 × ln(65)) + (1.708 × ln(210)) + (0.65 × ln(40)) + (0.63 × ln(135)) - (0.427 × ln(0.07)) - 22.5 × 1) ) After doing the calculations, the estimated 10-year ASCVD risk score for this patient is approximately 17.6%. Therefore, the correct answer is: E. 15% or higher	The answer is: D	To calculate the patient's estimated 10-year ASCVD risk score using the Pooled Cohort Equations, we need to consider his age, sex, blood pressure, total cholesterol, HDL cholesterol, smoking status, and diabetes status. Firstly, we need to assess the patient's risk factors. The patient is a 65-year-old man with hypertension and type 2 diabetes mellitus. According to the Pooled Cohort Equations, the risk calculator should be used for individuals aged 40-79 years without a history of cardiovascular disease (CVD) and with LDL cholesterol <190 mg/dL. Next, we can calculate the patient's estimated 10-year risk score using the Pooled Cohort Equations calculator: 1. Input the patient's age, sex, race, systolic blood pressure (135 mmHg), use of antihypertensive medication (yes), total cholesterol (210 mg/dL), HDL cholesterol (40 mg/dL), current smoking status (no), and diabetes status (yes) into the calculator. 2. The calculator will then provide the estimated 10-year ASCVD risk score. Based on this information, we can estimate that the patient's 10-year ASCVD risk score would fall within the range of D. 10% to 14.9%.	C	E	D	0	0	1
A 65-year-old man presents with a history of progressive dyspnea and orthopnea. He has a 10-year history of poorly controlled hypertension. Physical examination reveals an elevated jugular venous pulse, bibasilar rales, and a third heart sound (S3). Echocardiography shows dilated left ventricle with reduced ejection fraction and no valvular abnormalities. Which of the following pathophysiological mechanisms is most likely responsible for the patient's symptoms? A) Increased systemic vascular resistance B) Decreased myocardial oxygen demand C) Myocardial remodeling due to chronic volume overload D) Increased myocardial contractility E) Decreased preload	non-calculation	Pathophysiology questions	Hard	Cardiology	C	I apologize for the confusion. The answer is: C.	The correct answer is C) Myocardial remodeling due to chronic volume overload. In this patient, the history of poorly controlled hypertension along with the clinical findings of elevated jugular venous pulse, bibasilar rales, and a third heart sound (S3) suggests the presence of heart failure with reduced ejection fraction. Echocardiography findings of a dilated left ventricle with reduced ejection fraction further support this diagnosis. Heart failure with reduced ejection fraction is typically caused by chronic volume overload, leading to increased pressure and volume in the left ventricle. Over time, this chronic overload leads to myocardial remodeling, including ventricular dilation and hypertrophy. These changes eventually result in reduced myocardial contractility, impaired ventricular emptying, and the development of symptoms such as dyspnea and orthopnea. The other answer choices are not consistent with the described clinical presentation and would not be the primary underlying mechanism responsible for the patient's symptoms.	The answer is: C	Step 1: Given the patient's history of progressive dyspnea and orthopnea, we can infer that he is presenting with symptoms of heart failure. Heart failure occurs when the heart is unable to pump enough blood to meet the body's demands. Step 2: The physical examination findings of an elevated jugular venous pulse, bibasilar rales, and a third heart sound (S3) are consistent with left-sided heart failure. These findings suggest that the left ventricle is unable to effectively pump blood into the systemic circulation, leading to fluid accumulation in the lungs (bibasilar rales) and increased pressure in the left atrium and jugular veins (elevated jugular venous pulse). Step 3: Echocardiography findings of a dilated left ventricle with reduced ejection fraction indicate that the patient has systolic dysfunction, where the heart muscle is weakened and unable to contract effectively, resulting in reduced pumping efficiency. There are no valvular abnormalities noted, ruling out structural valve disease as the cause of the patient's symptoms. Step 4: Based on the clinical presentation and echocardiography findings, the most likely pathophysiological mechanism responsible for the patient's symptoms is myocardial remodeling due to chronic volume overload. The long-standing poorly controlled hypertension has likely caused myocardial hypertrophy and dilation of the left ventricle. This remodeling leads to impaired contractility, reduced ejection fraction, and subsequent heart failure symptoms. Therefore, the correct answer is C) Myocardial remodeling due to chronic volume overload.	The answer is: C	This patient is presenting with symptoms of progressive dyspnea and orthopnea, along with physical examination findings of an elevated jugular venous pulse, bibasilar rales, and a third heart sound (S3). The echocardiogram reveals a dilated left ventricle with reduced ejection fraction and no valvular abnormalities. Based on the clinical presentation and findings, the most likely pathophysiological mechanism responsible for the patient's symptoms is myocardial remodeling due to chronic volume overload (C). The patient's poorly controlled hypertension likely caused chronic pressure overload on the left ventricle, leading to left ventricular dilation and reduced contractility. This chronic volume overload can result in myocardial hypertrophy and remodeling over time. Increased systemic vascular resistance (A) would result in increased afterload on the heart, which is not consistent with the clinical presentation and findings in this patient. Decreased myocardial oxygen demand (B) would not explain the symptoms or findings in this patient. Increased myocardial contractility (D) would not result in the dilated left ventricle and reduced ejection fraction seen on echocardiography in this patient. Decreased preload (E) would not explain the symptoms or findings in this patient.	C	C	C	1	1	1
A 72-year-old man is brought to the emergency department with sudden onset of severe headache, vomiting, and loss of consciousness. His Glasgow Coma Scale (GCS) score is evaluated as follows: Eyes open to painful stimuli (2 points), Inappropriate words (3 points), Localizes pain (5 points). What is the total GCS score for this patient? A) 8 B) 9 C) 10 D) 11 E) 12	calculation	Clinical score calculations	Easy	Neurology	C	The answer is: C	The Glasgow Coma Scale (GCS) is used to assess the level of consciousness in patients. It consists of three components: eye opening (E), verbal response (V), and motor response (M), with a total score ranging from 3 to 15. In this case, the patient's GCS score is evaluated as follows: Eyes open to painful stimuli (2 points) Inappropriate words (3 points) Localizes pain (5 points) To calculate the total score, we add the scores from each component: 2 (Eyes open) + 3 (Verbal response) + 5 (Motor response) = 10 Therefore, the total GCS score for this patient is 10. The answer is C) 10.	The answer is: C	The Glasgow Coma Scale (GCS) is used to assess the level of consciousness and neurological status of a patient. It is based on three components: eye opening, verbal response, and motor response. In this case, the patient's GCS score is evaluated as follows: - Eyes open to painful stimuli: 2 points - Verbal response (inappropriate words): 3 points - Motor response (localizes pain): 5 points To calculate the total GCS score, we simply add up the scores from each component: 2 + 3 + 5 = 10 Therefore, the total GCS score for this patient is 10. The correct answer is C) 10.	The answer is: C	Based on the information provided, the patient's GCS score is calculated by adding the scores for eye opening (2 points), verbal response (3 points), and motor response (5 points). So, the total GCS score for this patient would be 2 + 3 + 5 = 10. Therefore, the correct answer is C) 10.	C	C	C	1	1	1
A new diagnostic test for a neurological disorder has been developed. In a study of 1000 patients, 200 patients with the disorder tested positive, while 50 patients without the disorder also tested positive. Based on these results, what is the Positive Predictive Value (PPV) of this test? A) 75% B) 80% C) 85% D) 90% E) 95%	calculation	Diagnostic test calculations	Medium	Neurology	B	The answer is: B) 80%.	To calculate the Positive Predictive Value (PPV), we need to use the following formula: PPV = (True Positives) / (True Positives + False Positives) * 100 In this case, the true positives are 200 and the false positives are 50. Plugging these values into the formula, we get: PPV = (200) / (200 + 50) * 100 = 200 / 250 * 100 = 80% Therefore, the Positive Predictive Value (PPV) of this test is 80%. The correct answer is B) 80%.	The answer is B.	To find the Positive Predictive Value (PPV), we need to use the formula: PPV = True Positives / (True Positives + False Positives) In this case, the true positives are the patients who have the disorder and tested positive (200 patients), and the false positives are the patients without the disorder who tested positive (50 patients). So, PPV = 200 / (200 + 50) = 200 / 250 = 0.8 Therefore, the Positive Predictive Value (PPV) of this test is 80%. Therefore, the correct answer is B) 80%.	The answer is: B	To calculate the Positive Predictive Value (PPV) of this test, we need to consider the number of true positive results and the total number of positive results. In this case, the number of true positive results is given as 200 patients with the disorder who tested positive. The total number of positive results is the sum of true positive and false positive results, which is 200 + 50 = 250. Therefore, the PPV can be calculated as the ratio of true positive results to the total number of positive results, multiplied by 100 to express it as a percentage: PPV = (true positives / total positives) * 100 PPV = (200 / 250) * 100 = 80% So the correct answer is B) 80%.	B	B	B	1	1	1
A new diagnostic test for Addison's disease, a disorder of the adrenal cortex, has been developed. In a clinical trial involving 1000 patients, the test correctly identified 90 patients with Addison's disease (true positives) and gave a false positive result in 20 patients. The total number of patients who actually have Addison's disease is 100. What is the positive predictive value (PPV) of this test? A) 80% B) 81.8% C) 82.6% D) 83.3% E) 85%	calculation	Diagnostic test calculations	Hard	Endocrinology	B	The answer is: B	To calculate the positive predictive value (PPV) of a test, we use the formula: PPV = True Positives / (True Positives + False Positives) From the given information, we know that the test correctly identified 90 patients with Addison's disease (true positives) and gave a false positive result in 20 patients. So, the PPV = 90 / (90 + 20) = 90 / 110 ≈ 0.818 To express this as a percentage, we multiply by 100: PPV ≈ 81.8% Therefore, the answer is B) 81.8%	The answer is: B)	To calculate the positive predictive value (PPV) of a diagnostic test, we need to use the formula: PPV = True Positives / (True Positives + False Positives) Given in the question, the test correctly identified 90 patients with Addison's disease (true positives) and gave a false positive result in 20 patients. True Positives = 90 False Positives = 20 The total number of patients who actually have Addison's disease is 100. Using the formula for PPV: PPV = True Positives / (True Positives + False Positives) = 90 / (90 + 20) = 90 / 110 Dividing 90 by 110 gives us approximately 0.818, which is equal to 81.8%. So, the correct answer is B) 81.8%.	The answer is: B	To determine the positive predictive value (PPV) of a test, we need to calculate the proportion of patients who test positive and actually have the condition in question. In this case, the test correctly identified 90 patients with Addison's disease (true positives) out of a total of 100 patients who have the disease. The test also gave a false positive result in 20 patients. The total number of patients who test positive is 90 (true positives) + 20 (false positives) = 110. Therefore, the PPV of the test is calculated as the number of true positives divided by the total number of positive test results, multiplied by 100 to express it as a percentage: PPV = (true positives / (true positives + false positives)) * 100 = (90 / 110) * 100 = 81.8% Thus, the positive predictive value (PPV) of this test is 81.8%. The correct answer is B) 81.8%.	B	B	B	1	1	1
A 65-year-old man with a history of chronic obstructive pulmonary disease (COPD) is scheduled for a hip replacement surgery. The anesthesiologist plans to use general anesthesia. Which of the following is the most likely complication this patient might experience postoperatively due to his underlying condition? A) Acute kidney injury B) Postoperative nausea and vomiting C) Pulmonary embolism D) Respiratory depression E) Wound infection	non-calculation	Disease progression and prognosis	Easy	Anesthesiology	D	The answer is: D	D) Respiratory depression Patients with a history of COPD are at an increased risk of developing respiratory complications following surgery, especially when undergoing general anesthesia. Respiratory depression, characterized by a decrease in respiratory rate and inadequate ventilation, is a potential complication in this population. It is important to closely monitor these patients postoperatively to detect and manage any respiratory distress promptly.	The answer is: D	The most likely complication this patient might experience postoperatively due to his underlying COPD would be respiratory depression (Option D). Here's the reasoning step by step: 1) Chronic obstructive pulmonary disease (COPD) is a lung disease characterized by airflow limitation, usually caused by long-term exposure to irritants such as cigarette smoke. It comprises both chronic bronchitis and emphysema. 2) Patients with COPD often have decreased lung function due to chronic inflammation, bronchospasm, and mucus production. This results in decreased airflow, increased work of breathing, and impaired oxygen exchange. 3) General anesthesia is a common choice for major surgeries like hip replacement. However, general anesthesia can suppress the normal respiratory drive and depress the function of respiratory muscles. 4) After surgery, the patient may experience respiratory depression due to the effects of anesthesia, impaired lung function from COPD, and reduced cough reflex. This can lead to hypoventilation, inadequate oxygenation, and retention of carbon dioxide. 5) Wound infection (Option E) is a common complication of any surgical procedure but is not directly related to the patient's underlying COPD. 6) Acute kidney injury (Option A) is not directly related to the patient's COPD or the anesthesia used for hip replacement surgery. 7) Postoperative nausea and vomiting (Option B) can occur after general anesthesia, but it is not specific to patients with COPD and is unlikely to be the most likely complication. 8) Pulmonary embolism (Option C) is a serious but less likely complication in this specific patient. While surgery and immobility can increase the risk of blood clots, COPD itself is not a known risk factor for pulmonary embolism. Additionally, efforts are typically made to prevent deep vein thrombosis (DVT) and subsequent pulmonary embolism in surgical patients through prophylactic measures such as early mobilization, compression stockings, and anticoagulant medications. Overall, respiratory depression is the most likely complication this patient might experience postoperatively due to his underlying COPD and the use of general anesthesia.	The answer is: D	Given the history of chronic obstructive pulmonary disease (COPD), the most likely complication this patient might experience postoperatively due to his underlying condition is D) Respiratory depression. COPD is a chronic lung disease characterized by airflow limitation. Patients with COPD have difficulty exhaling air due to narrowed airways, leading to air trapping and hyperinflation. These patients often have decreased lung function and reduced reserve, making them more susceptible to respiratory complications after surgery, especially when general anesthesia is used. General anesthesia can further suppress the respiratory drive and depress the central nervous system, resulting in hypoventilation and respiratory depression. This can lead to inadequate oxygenation and removal of carbon dioxide from the lungs, causing respiratory distress and potentially respiratory failure. Therefore, respiratory depression is the most likely postoperative complication in this patient with COPD who will undergo hip replacement surgery with general anesthesia.	D	D	D	1	1	1
A 55-year-old man with a history of hypertension is admitted to the hospital with symptoms of fatigue, malaise, and lower limb edema. His lab results show serum creatinine 2.2 mg/dL, blood urea nitrogen (BUN) 40 mg/dL, and serum albumin 2.5 g/dL. Using the Modification of Diet in Renal Disease (MDRD) equation, calculate his estimated Glomerular Filtration Rate (eGFR). Assume that he is African American. The MDRD equation is: eGFR = 175 x (Scr)^-1.154 x (Age)^-0.203 x (0.742 if female) x (1.212 if African American). A) 35 mL/min/1.73 mÂ², B) 45 mL/min/1.73 mÂ², C) 55 mL/min/1.73 mÂ², D) 65 mL/min/1.73 mÂ², E) 75 mL/min/1.73 mÂ²	calculation	Clinical score calculations	Medium	Nephrology	B	The answer is: D	To calculate the estimated Glomerular Filtration Rate (eGFR) for this 55-year-old African American man, we will use the MDRD equation. The MDRD equation is: eGFR = 175 x (Scr)^-1.154 x (Age)^-0.203 x (0.742 if female) x (1.212 if African American). Given that Scr (serum creatinine) is 2.2 mg/dL, and Age is 55 years, we will use these values in the equation: eGFR = 175 x (2.2)^-1.154 x (55)^-0.203 x (1) x (1.212) Calculating this equation: eGFR = 175 x 0.682 x 0.705 x 1 x 1.212 eGFR ≈ 94.75 The estimated Glomerular Filtration Rate (eGFR) is approximately 94.75 mL/min/1.73 m². Based on the answer choices provided, the closest option is D) 65 mL/min/1.73 m².	The answer is: A	To calculate the estimated Glomerular Filtration Rate (eGFR) using the Modification of Diet in Renal Disease (MDRD) equation, we first need to gather the necessary information from the given case. 1. Age: The patient's age is 55 years. 2. Serum creatinine (Scr): The patient's serum creatinine level is 2.2 mg/dL. 3. African American ethnicity: The patient is African American. Now, let's plug these values into the MDRD equation: eGFR = 175 x (Scr)^-1.154 x (Age)^-0.203 x (0.742 if female) x (1.212 if African American) Since the patient's gender is not provided, we can assume it is not relevant to the calculation. eGFR = 175 x (2.2)^-1.154 x (55)^-0.203 x (1.212) Now, let's solve the equation step by step: eGFR = 175 x (0.392)^-1.154 x (0.727)^-0.203 x (1.212) = 175 x 2.626 x 1.127 x 1.212 = 652.047 To convert the result to mL/min/1.73 m², we divide the calculated value by 1.73: eGFR = 652.047 / 1.73 ≈ 376.944 Therefore, the estimated Glomerular Filtration Rate (eGFR) for the patient is approximately 377 mL/min/1.73 m². However, the given answer choices are not in the same units. They are in mL/min/1.73 m², so we need to convert the result to the appropriate range. Looking at the answer choices, the closest option is 35 mL/min/1.73 m², so we can approximate the answer as: eGFR ≈ 35 mL/min/1.73 m² (Answer choice A) Answer choice A) 35 mL/min/1.73 m² is the closest estimated Glomerular Filtration Rate (eGFR) to the calculated value.	The answer is: D	The problem provides the MDRD equation to calculate the estimated glomerular filtration rate (eGFR) for a 55-year-old man with a history of hypertension. We are also given his serum creatinine level, which is 2.2 mg/dL, and the fact that he is African American. To calculate the eGFR using the MDRD equation, we plug in the given values into the equation: eGFR = 175 x (Scr)^-1.154 x (Age)^-0.203 x (1.212 if African American). Age is given as 55, Scr (serum creatinine) is given as 2.2 mg/dL, and since the patient is African American, we multiply by 1.212. eGFR = 175 x (2.2)^-1.154 x (55)^-0.203 x 1.212 Let's calculate each part of the equation: (2.2)^-1.154 = 0.417 (55)^-0.203 = 0.871 Now, we multiply all the values together: eGFR = 175 x 0.417 x 0.871 x 1.212 Calculating this value gives us: eGFR = 84.703 Since eGFR is measured in mL/min/1.73 m², the final answer is 85 mL/min/1.73 m² which is closest to the option D) 85 mL/min/1.73 m².	D	A	D	0	0	0
A 68-year-old man presents to the emergency department with severe abdominal pain and distension. He reports a history of chronic obstructive pulmonary disease (COPD) and frequent alcohol consumption. On examination, his abdomen is distended, tympanic to percussion, and diffusely tender. His lab results show a serum amylase level of 1,200 U/L (normal: 30-110 U/L) and lipase level of 3,000 U/L (normal: 10-140 U/L). Which of the following is the most likely diagnosis? A. Acute cholecystitis B. Acute pancreatitis C. Peptic ulcer disease D. Intestinal obstruction E. Gastroenteritis	non-calculation	Interpretation of lab results	Easy	Emergency Medicine	B	The answer is B.	Based on the provided information, the most likely diagnosis is B. Acute pancreatitis. Acute pancreatitis is inflammation of the pancreas, which can be caused by alcohol abuse, gallstones, or other factors. The severe abdominal pain and distension, elevated serum amylase and lipase levels, and the patient's history of alcohol consumption and COPD all point towards acute pancreatitis as the most probable diagnosis.	The answer is: B	Based on the given information, the most likely diagnosis for the 68-year-old man with severe abdominal pain and distension along with elevated amylase and lipase levels is acute pancreatitis. Acute cholecystitis (option A) typically presents with right upper quadrant pain, especially after a fatty meal. The physical examination findings include Murphy's sign (tenderness on deep inspiration while the examiner's fingers are placed under the right costal margin). The lab results may show an elevated white blood cell count and an elevated alkaline phosphatase level. None of these findings are present in this case, making acute cholecystitis less likely. Peptic ulcer disease (option C) may present with epigastric pain, but it is not typically associated with abdominal distension or significant elevation of the serum amylase and lipase levels. Intestinal obstruction (option D) can cause abdominal pain and distension, but it is not associated with elevated amylase and lipase levels. The diagnosis of intestinal obstruction is usually made based on clinical symptoms, along with imaging studies such as an abdominal X-ray or computed tomography (CT) scan. Gastroenteritis (option E) presents with symptoms such as vomiting, diarrhea, and abdominal cramps. It is not typically associated with abdominal distension or significantly elevated amylase and lipase levels. In summary, the most likely diagnosis in this case is acute pancreatitis (option B), based on the severe abdominal pain, abdominal distension, and significantly elevated amylase and lipase levels.	The answer is: B	Based on the given information, the most likely diagnosis for this patient is acute pancreatitis (option B). Acute pancreatitis is characterized by severe abdominal pain and tenderness, usually located in the upper abdomen. The pain may radiate to the back, and it is often accompanied by abdominal distension. In this case, the presence of severe abdominal pain, distension, and tenderness suggests an inflammatory process is occurring within the pancreas. The elevated serum amylase and lipase levels support the diagnosis of acute pancreatitis. Amylase and lipase are pancreatic enzymes that are typically elevated in cases of pancreatitis. In this patient, the significantly elevated levels of both amylase and lipase further confirm the diagnosis. Chronic obstructive pulmonary disease (COPD) and alcohol consumption are known risk factors for the development of acute pancreatitis. Other common causes include gallstones and alcohol abuse, which are more likely to be present in this patient based on their history. Therefore, the correct answer is option B: Acute pancreatitis.	B	B	B	1	1	1
A 70-year-old man is scheduled for a hip replacement surgery. His preoperative assessment reveals the following: Hemoglobin 13.5 g/dL, Serum creatinine 1.4 mg/dL, Sodium 138 mEq/L, Potassium 4.5 mEq/L, Blood glucose 110 mg/dL, and Albumin 3.5 g/dL. He has a history of chronic obstructive pulmonary disease (COPD) but no history of myocardial infarction or stroke. The patient is a non-smoker and lives independently. Calculate his Revised Cardiac Risk Index (RCRI) and choose the correct risk of major cardiac complications associated with his surgery. A. RCRI = 0, Risk <1% B. RCRI = 1, Risk 1.1-5% C. RCRI = 2, Risk 5.1-10% D. RCRI = 3, Risk 10.1-15% E. RCRI = 4, Risk >15%	calculation	Clinical score calculations	Medium	Anesthesiology	B	The answer is: A	To calculate the Revised Cardiac Risk Index (RCRI), we need to assign points based on specific risk factors associated with major cardiac complications. According to the RCRI, the following factors are considered: 1. High-risk surgery (e.g., major vascular surgery) - not mentioned in the scenario, so 0 points. 2. History of heart disease - not stated, so 0 points. 3. History of cerebrovascular disease (prior stroke or transient ischemic attack) - not mentioned, so 0 points. 4. Insulin treatment for diabetes - not mentioned, so 0 points. 5. Preoperative serum creatinine level greater than 2.0 mg/dL - the patient's serum creatinine is 1.4 mg/dL, so 0 points. Since none of the risk factors are present in this patient, the RCRI score is 0. The correct answer is A. RCRI = 0, Risk <1%.	The answer is B.	To calculate the Revised Cardiac Risk Index (RCRI), we need to assess several risk factors associated with major cardiac complications during surgery. These risk factors include: 1. High-Risk Surgery: Hip replacement surgery is considered an intermediate-risk surgery. 2. Ischemic heart disease: The patient does not have a history of myocardial infarction. 3. History of congestive heart failure: No information is provided about this. 4. History of cerebrovascular disease: The patient does not have a history of stroke. 5. Preoperative treatment with insulin: The patient has a blood glucose level of 110 mg/dL but information about preoperative insulin treatment is not provided. Given this information, we can calculate the patient's RCRI as follows: 1 point for intermediate-risk surgery: Hip replacement surgery = 1 point. 0 points for no history of myocardial infarction. 0 points for no history of congestive heart failure. 0 points for no history of cerebrovascular disease. We don't have enough information to assign a point for preoperative insulin treatment. Since the patient only has a hip replacement surgery as a risk factor, his RCRI score would be 1 (for the intermediate-risk surgery). According to the RCRI scoring system, a score of 1 indicates a risk of major cardiac complications during surgery of 1.1-5%. Therefore, the correct answer is B. RCRI = 1, Risk 1.1-5%.	The answer is: A.	To calculate the Revised Cardiac Risk Index (RCRI), we need to assess the patient's risk factors for major cardiac complications associated with surgery. The RCRI includes 6 risk factors: high-risk surgery, history of ischemic heart disease, history of heart failure, history of cerebrovascular disease, diabetes mellitus requiring insulin treatment, and preoperative serum creatinine >2.0 mg/dL. Let's assess the patient's risk factors: 1. High-risk surgery: The problem does not mention whether the hip replacement surgery is considered high-risk or not, so we cannot assume this risk factor is present. (RCRI = 0) 2. History of ischemic heart disease: The patient has no history of myocardial infarction or stroke, so this risk factor is not present. (RCRI = 0) 3. History of heart failure: The problem does not mention any history of heart failure, so this risk factor is not present. (RCRI = 0) 4. History of cerebrovascular disease: The patient has no history of stroke, so this risk factor is not present. (RCRI = 0) 5. Diabetes mellitus requiring insulin treatment: The problem does not mention diabetes, so this risk factor is not present. (RCRI = 0) 6. Preoperative serum creatinine >2.0 mg/dL: The patient's serum creatinine is 1.4 mg/dL, which is not above the threshold of 2.0 mg/dL. (RCRI = 0) Therefore, based on the provided information, the patient has an RCRI score of 0, which corresponds to a risk of major cardiac complications associated with surgery of less than 1%. The correct answer is A. RCRI = 0, Risk <1%.	A	B	A	0	1	0
A 35-year-old woman presents to the clinic for a routine antenatal visit. Her last menstrual period was 8 weeks ago and she has a regular 28-day cycle. She has no significant medical history and her pregnancy has been uneventful so far. She is a non-smoker and does not consume alcohol. Her BMI is 22 kg/m2. Using the Gail model, calculate her 5-year risk of developing breast cancer. The Gail model risk factors include: Age, number of first-degree relatives with breast cancer, age at menarche, age at first live birth, number of previous breast biopsies, and number of breast biopsies with atypical hyperplasia. A) Less than 1.0% B) 1.0 - 1.5% C) 1.5 - 2.0% D) 2.0 - 2.5% E) More than 2.5%	calculation	Clinical score calculations	Hard	Obstetrics and Gynecology	A	The answer is: E	To calculate the 5-year risk of developing breast cancer using the Gail model, we need to consider certain risk factors. The Gail model includes factors such as age, the number of first-degree relatives with breast cancer, age at menarche, age at first live birth, number of previous breast biopsies, and number of breast biopsies with atypical hyperplasia. Based on the information given, we know that the woman is 35 years old, has no significant medical history, and her pregnancy has been uneventful so far. However, we do not have information about her number of first-degree relatives with breast cancer, age at menarche, age at first live birth, and the number of previous breast biopsies or biopsies with atypical hyperplasia. Therefore, it is not possible to calculate her 5-year risk of developing breast cancer using the Gail model. It is important to note that the Gail model is just one tool used for assessing breast cancer risk, and other risk factors such as family history and genetic testing can also be considered. It is recommended for women to consult with their healthcare providers to assess their individual risk and determine appropriate screening and prevention strategies.	I apologize for any confusion, but it is not possible to provide a specific letter answer for the 5-year risk of developing breast cancer without specific values for the risk factors. The correct answer cannot be determined from the given information.	To calculate the 5-year risk of developing breast cancer using the Gail model, we need to consider the following risk factors: 1. Age: The woman is 35 years old. 2. Number of first-degree relatives with breast cancer: This information is not provided, so we assume that the woman doesn't have any first-degree relatives with breast cancer. 3. Age at menarche: This information is not provided, so we assume that the age at menarche is within the normal range (typically between 11 and 14 years). 4. Age at first live birth: This information is not provided, so we assume that the woman hasn't had any live births yet. 5. Number of previous breast biopsies: This information is not provided, so we assume that the woman hasn't had any previous breast biopsies. 6. Number of breast biopsies with atypical hyperplasia: This information is not provided, so we assume that the woman hasn't had any breast biopsies with atypical hyperplasia. Based on the given information and assumptions, we can calculate the Gail model risk score using an online tool or calculator specifically designed for this purpose. The Gail model risk score will then correspond to the estimated 5-year risk of developing breast cancer. Without specific values for the risk factors, it is not possible to determine the exact 5-year risk of developing breast cancer. Therefore, the correct answer cannot be determined from the given information. It is important to note that the Gail model is just one of several tools used to estimate breast cancer risk, and individual risk factors and their strengths can vary depending on the specific situation. It's always recommended to consult with a healthcare professional for personalized risk assessment and guidance.	I apologize for the misunderstanding, but in this case, I cannot provide a specific letter answer (A, B, C, D, or E) without the necessary information to calculate the 5-year risk of developing breast cancer using the Gail model. It is essential to consider all the risk factors and input accurate data for an accurate calculation. If you need a structured analysis, it would be best to consult a healthcare provider for further evaluation and personalized risk assessment.	To calculate the 5-year risk of developing breast cancer using the Gail model, we need to consider the following risk factors: 1. Age: The Gail model calculates the risk based on age at menarche, age at first live birth, and age at current age. 2. Number of first-degree relatives with breast cancer: This includes mothers, sisters, and daughters. 3. Age at menarche: The age at which a woman had her first menstrual period. 4. Age at first live birth: The age at which a woman gave birth to her first child. 5. Number of previous breast biopsies: This includes any previous procedures to remove or examine breast tissue. 6. Number of breast biopsies with atypical hyperplasia: This includes any of the previous biopsies that showed abnormal growth in the breast tissue. Based on the information given in the problem, this woman is 35 years old and does not have any first-degree relatives with breast cancer. We are not given information about her age at menarche, age at first live birth, number of previous breast biopsies, or number of breast biopsies with atypical hyperplasia. Without this information, we cannot accurately calculate the 5-year risk of developing breast cancer using the Gail model. Therefore, we cannot provide a specific answer (A, B, C, D, or E) to this question. It is important to note that the Gail model is a tool used for estimating breast cancer risk and should not be the sole determinant of a woman's risk or the need for further screening or preventive measures. It is best to consult a healthcare provider for a comprehensive assessment and personalized risk evaluation.	E	T	A	0	0	1
A 45-year-old male presents with a lump in his right groin, which is diagnosed as an inguinal hernia. The surgeon explains the risks and benefits of surgery and the patient agrees to proceed. Before the surgery, the surgeon wants to assess the diagnostic accuracy of physical examination for inguinal hernias. The surgeon examines 1000 patients with a similar presentation and compares the findings to the gold standard of surgical exploration. The surgeon finds that the physical examination correctly identifies 700 patients with an inguinal hernia and 200 without, but also incorrectly identifies 50 patients as having an inguinal hernia and misses 50 patients who do have an inguinal hernia. What is the Positive Predictive Value (PPV) of the physical examination for diagnosing an inguinal hernia? A. 70% B. 75% C. 80% D. 85% E. 90%	calculation	Diagnostic test calculations	Hard	Surgery	C	The answer is: E	The Positive Predictive Value (PPV) is a measure that tells us the probability that a positive test result is truly positive. To calculate the PPV, we divide the number of true positives (TP) by the sum of true positives and false positives (FP). In this case, the physical examination correctly identifies 700 patients with an inguinal hernia (TP) and incorrectly identifies 50 patients without (FP). So, TP = 700 and FP = 50. PPV = TP / (TP + FP) PPV = 700 / (700 + 50) PPV = 700 / 750 PPV ≈ 0.9333 or 93.33% Therefore, the PPV of the physical examination for diagnosing an inguinal hernia is approximately 93.33%. None of the provided answer options match the calculated result, so the correct answer is not listed.	The answer is: E	To calculate the Positive Predictive Value (PPV) of the physical examination for diagnosing an inguinal hernia, we need to know the number of true positives (TP) and the number of false positives (FP). In this case: TP (True Positives) = 700 (patients correctly identified as having an inguinal hernia) FP (False Positives) = 50 (patients incorrectly identified as having an inguinal hernia) The formula to calculate PPV is: PPV = TP / (TP + FP) So, plugging in the values: PPV = 700 / (700 + 50) PPV = 700 / 750 PPV ≈ 0.9333 Multiplying by 100 to get the percentage: PPV ≈ 93.33% Therefore, the Positive Predictive Value (PPV) of the physical examination for diagnosing an inguinal hernia is approximately 93.33%. However, none of the given answer choices match exactly with this calculation. The closest option would be answer choice: E. 90% While the calculated PPV is closer to 93.33%, among the given answer options, 90% would be the most appropriate estimate for the PPV in this scenario.	The answer is: E.	To calculate the Positive Predictive Value (PPV), we need to determine the proportion of patients who are correctly diagnosed with an inguinal hernia among those who are diagnosed with an inguinal hernia by physical examination. In this case, the physical examination correctly identifies 700 patients with an inguinal hernia (true positives) and incorrectly identifies 50 patients without an inguinal hernia (false positives). Therefore, the total number of patients diagnosed with an inguinal hernia by physical examination is 700 + 50 = 750. The PPV is then calculated as the number of true positives divided by the total number of patients diagnosed with an inguinal hernia by physical examination and can be expressed as a percentage. PPV = (true positives / total number of positive results) * 100 PPV = (700 / 750) * 100 PPV = 93.33% Therefore, the Positive Predictive Value (PPV) of the physical examination for diagnosing an inguinal hernia is approximately 93.33%. None of the given answer choices match the calculated result, so the closest option would be E. 90%.	E	E	E	0	0	0
A 45-year-old woman with a 30 pack-year smoking history visits a public health clinic. She has no current complaints but is concerned about her risk of developing lung cancer. In addition to smoking cessation, which of the following is the most appropriate preventive measure to reduce her risk of lung cancer? A. Annual chest x-ray B. Beta-carotene supplementation C. Low-dose computed tomography (CT) screening D. Pulmonary function tests E. Vitamin E supplementation	non-calculation	Public health and preventive medicine questions	Easy	Pulmonology	C	The answer is: C	The most appropriate preventive measure to reduce the risk of lung cancer in a 45-year-old woman with a 30 pack-year smoking history would be low-dose computed tomography (CT) screening (option C). Multiple large clinical trials have demonstrated that low-dose CT screening can reduce lung cancer mortality in high-risk individuals, such as those with a significant smoking history. Annual low-dose CT scans have been shown to detect lung cancers at an earlier stage when they are more treatable. Options A (annual chest x-ray), B (beta-carotene supplementation), D (pulmonary function tests), and E (vitamin E supplementation) are not recommended measures for reducing the risk of lung cancer in individuals with a history of smoking. Chest x-rays are not sensitive enough to detect early-stage lung cancer, and supplemental beta-carotene and vitamin E have not been shown to reduce lung cancer risk. Pulmonary function tests assess lung function but do not directly address lung cancer risk.	The answer is: C	The most appropriate preventive measure to reduce the risk of lung cancer in a 45-year-old woman with a 30 pack-year smoking history is C. Low-dose computed tomography (CT) screening. Step 1: Evaluate the risk factors The patient's age of 45 and a smoking history of 30 pack-years are both significant risk factors for lung cancer. Smoking is the leading cause of lung cancer, and the longer a person smokes and the more packs they smoke per day, the greater their risk of developing the disease. Step 2: Consider the available options A. Annual chest x-ray: Chest x-rays are not recommended for routine lung cancer screening. They have been found to be less effective than low-dose CT scans for detecting lung cancer at an early, treatable stage. B. Beta-carotene supplementation: Beta-carotene supplementation has been shown to increase the risk of lung cancer in smokers, so it is not a recommended preventive measure. C. Low-dose computed tomography (CT) screening: Low-dose CT screening is recommended for individuals at high risk for lung cancer, such as those with a significant smoking history. This screening method has been shown to reduce lung cancer mortality in high-risk individuals by detecting the disease at an earlier stage when it is more treatable. D. Pulmonary function tests: Pulmonary function tests are useful for diagnosing lung diseases such as chronic obstructive pulmonary disease (COPD) but are not specific for lung cancer screening. E. Vitamin E supplementation: While antioxidants like vitamin E have been studied for their potential role in reducing cancer risk, there is currently no evidence to support the use of vitamin E supplementation specifically for preventing lung cancer. Step 3: Identify the most appropriate preventive measure Considering the patient's age, smoking history, and available options, the most appropriate preventive measure to reduce her risk of lung cancer is low-dose computed tomography (CT) screening (option C). This screening method has been shown to detect lung cancer at an early stage, improving the chances of successful treatment and reducing mortality in high-risk individuals.	The answer is: C	To reduce the risk of lung cancer in this patient with a significant smoking history, smoking cessation is the most important step. This should be emphasized to the patient as the primary preventive measure. Of the options provided, the most appropriate preventive measure to further reduce the risk of lung cancer in this patient would be low-dose computed tomography (CT) screening (option C). Low-dose CT screening has been shown to be effective in detecting early-stage lung cancer in high-risk individuals, such as current or former smokers aged 55-80 years with a 30 pack-year smoking history. Annual chest x-rays (option A) are not recommended for lung cancer screening as they have not been found to be effective in reducing mortality. Beta-carotene supplementation (option B) and vitamin E supplementation (option E) have been studied for the prevention of lung cancer, but have not been found to be effective and may even be harmful in certain populations. Pulmonary function tests (option D) may be useful for evaluating lung function, but they are not specifically targeted at reducing the risk of lung cancer. Therefore, the most appropriate preventive measure to reduce the risk of lung cancer in this patient would be low-dose computed tomography (CT) screening (option C), in addition to smoking cessation.	C	C	C	1	1	1
A 45-year-old woman presents to the clinic with fatigue, pale stools, and dark urine. She also reports a loss of appetite and a dull ache in the right upper quadrant. Blood tests reveal a total bilirubin of 3.2 mg/dL (normal 0.3-1.2 mg/dL), direct bilirubin of 2.8 mg/dL (normal 0.0-0.3 mg/dL), and indirect bilirubin of 0.4 mg/dL (normal 0.0-0.9 mg/dL). Based on the lab results, which of the following is the most likely diagnosis? (A) Gilbert's syndrome (B) Hemolytic anemia (C) Choledocholithiasis (D) Hepatitis A (E) Wilson's disease	non-calculation	Interpretation of lab results	Medium	Gastroenterology	C	The answer is: C	Based on the lab results, the most likely diagnosis in this case is (C) Choledocholithiasis. Choledocholithiasis refers to the presence of gallstones in the common bile duct, which can cause obstruction and lead to symptoms such as pale stools, dark urine, loss of appetite, and right upper quadrant abdominal pain. The elevated bilirubin levels, especially direct bilirubin, indicate impaired bile flow, which can occur due to the obstruction caused by gallstones. Gilbert's syndrome (A) is a benign condition characterized by intermittent elevations of unconjugated bilirubin. It is not associated with pale stools, dark urine, or direct bilirubin elevation. Hemolytic anemia (B) is a condition characterized by the destruction of red blood cells, resulting in increased unconjugated bilirubin levels and jaundice but does not typically cause pale stools or dark urine. Hepatitis A (D) is a viral infection of the liver that can cause elevated bilirubin levels and jaundice but would not typically cause pale stools or dark urine. Wilson's disease (E) is a rare genetic disorder characterized by impaired copper metabolism, which can result in liver disease. It can cause elevated bilirubin levels and jaundice but is not associated with pale stools or dark urine.	The answer is: C	Based on the clinical presentation and the lab results, the most likely diagnosis for this patient is (C) Choledocholithiasis. - Fatigue, pale stools, and dark urine: These symptoms are suggestive of obstructive jaundice, which occurs when there is a blockage in the bile duct. This can lead to impaired bile flow, resulting in pale stools and dark urine (due to conjugated bilirubin being excreted in urine). - Loss of appetite and a dull ache in the right upper quadrant: These symptoms are consistent with biliary colic, which can be caused by gallstones obstructing the bile duct. - Elevated bilirubin levels: In choledocholithiasis, the elevated bilirubin levels are mainly due to an increase in direct bilirubin. This is because the blockage prevents the excretion of bilirubin into the intestines, leading to its build-up in the bloodstream. In this case, the total bilirubin is elevated with predominantly raised direct bilirubin levels. Gilbert's syndrome (A) is a benign condition characterized by mild unconjugated hyperbilirubinemia. In this case, the direct bilirubin is disproportionately elevated compared to the indirect bilirubin, making Gilbert's syndrome less likely. Hemolytic anemia (B) can lead to increased bilirubin production, but typically it is associated with elevated indirect (unconjugated) bilirubin levels rather than direct (conjugated) bilirubin as seen in this patient. Hepatitis A (D) can cause liver inflammation, leading to elevated bilirubin levels. However, in hepatitis A, the indirect bilirubin levels are typically elevated instead of direct bilirubin as seen in this patient. Wilson's disease (E) is a genetic disorder characterized by excessive copper accumulation in the liver and other organs. It can present with liver dysfunction and elevated bilirubin levels. However, Wilson's disease typically presents in younger individuals, and symptoms such as neurological involvement, Kayser-Fleischer rings in the eyes, and psychiatric disturbances may also be present. Hence, based on the clinical presentation and the lab results provided, choledocholithiasis (C) is the most likely diagnosis.	The answer is: C	Based on the symptoms described, the elevated direct bilirubin levels, and the presence of dark urine and pale stools, the most likely diagnosis in this case is (C) Choledocholithiasis. Choledocholithiasis refers to the presence of gallstones in the common bile duct. This obstructs the flow of bile from the liver to the intestine, leading to symptoms such as fatigue, pale stools, dark urine, loss of appetite, and right upper quadrant pain. The elevated direct bilirubin level indicates impaired excretion of bilirubin, which occurs when the bile duct is obstructed. This is consistent with a diagnosis of choledocholithiasis. Gilbert's syndrome (A) is a benign condition characterized by mild elevations in unconjugated bilirubin levels. This condition does not cause obstruction of the bile ducts or changes in stool or urine color. Hemolytic anemia (B) is a condition characterized by increased breakdown of red blood cells, leading to an elevation in direct and indirect bilirubin levels. However, it does not typically cause obstruction of the bile ducts. Hepatitis A (D) can cause elevation in bilirubin levels, but it is less likely in this case given the symptoms and findings suggestive of choledocholithiasis. Wilson's disease (E) is a rare genetic disorder characterized by impaired copper metabolism, leading to the accumulation of copper in various organs including the liver. While Wilson's disease can cause liver dysfunction and elevated bilirubin levels, it typically presents at a younger age and is not associated with symptoms specific to choledocholithiasis. Therefore, based on the symptoms and the lab results, choledocholithiasis (C) is the most likely diagnosis.	C	C	C	1	1	1
A 45-year-old woman presents with a 6-month history of recurrent upper abdominal pain and heartburn. She has a history of heavy alcohol consumption and smoking. She has tried over-the-counter antacids with minimal relief. Her physical examination is unremarkable. An upper endoscopy reveals a non-bleeding duodenal ulcer. Which of the following public health interventions would most likely decrease the prevalence of her condition? A) Smoking cessation programs B) Alcohol screening and brief intervention C) Mass vaccination against Helicobacter pylori D) Public awareness campaigns for NSAID use E) Increasing access to antacids	non-calculation	Public health and preventive medicine questions	Hard	Gastroenterology	B	The answer is: A	The most likely option to decrease the prevalence of the patient's condition would be A) Smoking cessation programs. This is because heavy alcohol consumption and smoking are risk factors for the development of peptic ulcers. By helping the patient quit smoking, it can reduce the chances of further damage to the gastrointestinal lining and promote healing of the ulcer.	The answer is: A	The patient in this case presents with a non-bleeding duodenal ulcer. There are multiple risk factors that could be contributing to the development of the ulcer, including heavy alcohol consumption and smoking. Additionally, the patient has tried over-the-counter antacids with minimal relief, suggesting that gastric acid is not the primary cause of her symptoms. Taking into consideration these factors, let's analyze each of the public health interventions listed and determine which one is most likely to decrease the prevalence of her condition: A) Smoking cessation programs: Heavy smoking is a risk factor for the development of ulcers, and quitting smoking can help decrease the risk of future ulcers. By addressing her smoking habits, this intervention could potentially reduce the prevalence of her condition. B) Alcohol screening and brief intervention: Heavy alcohol consumption can contribute to the development of ulcers. By screening and providing brief interventions for alcohol use, this intervention may help decrease the prevalence of her condition. C) Mass vaccination against Helicobacter pylori: H. pylori infection is a common cause of duodenal ulcers. However, in this case, the patient has not exhibited any symptoms suggestive of H. pylori infection. Therefore, mass vaccination against H. pylori may not necessarily be the most appropriate intervention for her condition. D) Public awareness campaigns for NSAID use: NSAIDs (Nonsteroidal anti-inflammatory drugs) can cause ulcers, and public awareness campaigns can educate individuals on the risks associated with their use. However, the patient in this case does not have any history or symptoms suggestive of NSAID use, so this intervention may not directly address her condition. E) Increasing access to antacids: In this case, the patient has already tried over-the-counter antacids with minimal relief. Antacids may provide symptomatic relief but do not address the underlying cause of the ulcer. Considering all the options, the most appropriate public health intervention to decrease the prevalence of the patient's condition is likely A) Smoking cessation programs and B) Alcohol screening and brief intervention. These interventions directly address the risk factors present in the patient's history, making them the most suitable choices.	The answer is: D	To determine the most appropriate public health intervention to decrease the prevalence of the patient's condition, we need to consider the underlying cause of her duodenal ulcer. In this case, the patient's heavy alcohol consumption and smoking history are important clues. Both alcohol and smoking can contribute to the development and worsening of gastric ulcers. Therefore, the most likely cause of her duodenal ulcer is non-steroidal anti-inflammatory drugs (NSAIDs) use. Given this information, the most appropriate public health intervention would be public awareness campaigns for NSAID use. This intervention would aim to educate the general population about the potential risks and side effects of NSAIDs, including gastric ulcers. By increasing awareness, individuals may be more cautious about using NSAIDs and may seek alternative pain management strategies when appropriate. Other interventions such as smoking cessation programs and alcohol screening and brief intervention may be beneficial for overall health but may not directly address the cause of the duodenal ulcer in this case. Mass vaccination against Helicobacter pylori may be indicated for individuals with H. pylori infection, but since the endoscopy did not reveal H. pylori as the cause of the ulcer, it is not the most appropriate intervention in this case. Increasing access to antacids may provide symptomatic relief, but it does not address the underlying cause or decrease the prevalence of the condition. Therefore, the answer is D) Public awareness campaigns for NSAID use.	A	A	D	0	0	0
A 45-year-old male patient with a history of chronic back pain is scheduled for a lumbar laminectomy. His pre-operative pain is managed with oral morphine 30 mg every 4 hours. The anesthesiologist plans to use patient-controlled analgesia (PCA) with IV morphine post-operatively. If the oral to IV morphine conversion ratio is 3:1, what should be the initial PCA dose setting (mg/hour) for this patient if the aim is to maintain his current level of analgesia? A. 2.5 mg/hour B. 5 mg/hour C. 7.5 mg/hour D. 10 mg/hour E. 12.5 mg/hour	calculation	Drug dosage calculations	Hard	Surgery	C	The answer is C.	The correct answer is C. 7.5 mg/hour. To convert the patient's current oral morphine dose to IV morphine, we use a conversion ratio of 3:1 (oral to IV morphine). The patient's current oral morphine dose is 30 mg every 4 hours. To convert this to an hourly rate, we divide 30 mg by 4 hours, which gives us 7.5 mg/hour. Therefore, the initial PCA dose setting should be 7.5 mg/hour to maintain the patient's current level of analgesia.	The answer is A.	To determine the initial PCA dose setting for the patient, we need to calculate the equivalent IV morphine dose based on the oral morphine dose. The conversion ratio given is 3:1, meaning that 3 mg of oral morphine is equal to 1 mg of IV morphine. The patient's current oral morphine dose is 30 mg every 4 hours. To convert this to an hourly rate, we divide the dose by 4 (since it is given every 4 hours): 30 mg / 4 hours = 7.5 mg/hour Now, we need to convert this oral morphine dose to the equivalent IV morphine dose by applying the conversion ratio: 7.5 mg/hour oral morphine * (1 mg IV morphine / 3 mg oral morphine) = 2.5 mg/hour IV morphine Therefore, the initial PCA dose setting should be 2.5 mg/hour (option A) to maintain the patient's current level of analgesia.	The answer to the question is A.	To determine the initial PCA dose setting, we need to convert the patient's current oral morphine dose to IV morphine. The conversion ratio given is 3:1, meaning that 1 mg of IV morphine is equivalent to 3 mg of oral morphine. The patient's current oral morphine dose is 30 mg every 4 hours. To convert this to IV morphine, we divide the dose by the conversion ratio: 30 mg / 3 = 10 mg of IV morphine every 4 hours. Next, we need to convert this to an hourly rate. Remember that the PCA dose setting is in mg/hour. To do this, we divide the 10 mg dose by the number of hours in 4 hours: 10 mg / 4 hours = 2.5 mg/hour. Therefore, the initial PCA dose setting for this patient should be 2.5 mg/hour. The answer is A.	C	A	A	1	0	0
A study is conducted to assess the efficacy of a new antihypertensive drug. 100 hypertensive patients are enrolled and randomly divided into two groups. Group A receives the new drug, while group B receives a placebo. After 6 months, 30 patients in group A and 40 patients in group B have their blood pressure controlled. What is the absolute risk reduction (ARR) of the new antihypertensive drug? A) 5% B) 10% C) 15% D) 20% E) 25%	calculation	Statistical data interpretation	Easy	Cardiology	B	I apologize for the oversight. The correct answer is D.	The absolute risk reduction (ARR) is calculated by subtracting the risk in the control group from the risk in the treatment group. Risk in the treatment group = Number of patients with blood pressure controlled in group A / Total number of patients in group A = 30/50 = 0.6. Risk in the control group = Number of patients with blood pressure controlled in group B / Total number of patients in group B = 40/50 = 0.8. ARR = Risk in the control group - Risk in the treatment group = 0.8 - 0.6 = 0.2 or 20%. Therefore, the correct answer is D) 20%.	The answer is: B	To determine the absolute risk reduction (ARR) of the new antihypertensive drug, we compare the proportions of patients in each group who had their blood pressure controlled. In group A (new drug): - Out of 100 patients, 30 had their blood pressure controlled. - The proportion of patients with controlled blood pressure in group A is 30/100 = 0.3 or 30%. In group B (placebo): - Out of 100 patients, 40 had their blood pressure controlled. - The proportion of patients with controlled blood pressure in group B is 40/100 = 0.4 or 40%. To calculate the ARR, we subtract the proportion in the control group from the proportion in the treated group: ARR = Proportion in control group - Proportion in treated group ARR = 0.4 - 0.3 = 0.1 or 10% Therefore, the absolute risk reduction (ARR) of the new antihypertensive drug is 10%. Therefore, the correct answer is B) 10%.	The answer is: B	To calculate the absolute risk reduction (ARR), we need to compare the difference in the proportion of patients whose blood pressure is controlled between the two groups. In group A, 30 out of 100 patients had their blood pressure controlled, which is a proportion of 30/100 = 0.3. In group B, 40 out of 100 patients had their blood pressure controlled, which is a proportion of 40/100 = 0.4. The difference in proportions is 0.4 - 0.3 = 0.1. To convert the difference to a percentage, we multiply by 100 to get 0.1 * 100 = 10%. Therefore, the absolute risk reduction (ARR) of the new antihypertensive drug is 10%. Therefore, the correct answer is B) 10%.	D	B	B	0	1	1
A 55-year-old man with a history of smoking and hypertension presents to the emergency department complaining of retrosternal chest pain radiating to his left arm for the past two hours. An ECG shows ST-segment elevation in leads II, III, and aVF. He is diagnosed with an acute inferior wall myocardial infarction. His blood pressure is 110/70 mmHg, heart rate is 90 bpm, and he is in moderate distress. Which of the following is the most appropriate initial management? A) Fibrinolytic therapy B) Beta-blocker C) ACE inhibitor D) Coronary artery bypass grafting E) Percutaneous coronary intervention	non-calculation	Treatment selection	Hard	Cardiology	E	The answer is: E	E) Percutaneous coronary intervention Percutaneous coronary intervention (PCI) is the most appropriate initial management for this patient with an acute inferior wall myocardial infarction. PCI involves the use of a catheter to open the blocked coronary artery and restore blood flow to the heart. It is considered the gold standard treatment for acute myocardial infarction and has been shown to significantly improve outcomes. Fibrinolytic therapy (A) may be an alternative treatment option if PCI is not available within an appropriate time frame. However, in this scenario, PCI is the preferred choice. Beta-blockers (B) are used as secondary prevention in patients after a myocardial infarction to reduce mortality and subsequent events. They are not considered the initial treatment option in the acute setting. ACE inhibitors (C) are also used as secondary prevention in patients with myocardial infarction and heart failure. They are not the initial treatment for an acute myocardial infarction but may be initiated later in the hospital course. Coronary artery bypass grafting (D) is a surgical procedure used in certain cases of coronary artery disease to bypass blocked or narrowed coronary arteries. It is not the initial management for an acute myocardial infarction and is typically reserved for patients with more complex coronary artery disease. It is important to note that this answer is based solely on the information provided in the question, and additional patient-specific factors may influence the management decision.	The answer is: E	The most appropriate initial management for a patient with an acute inferior wall myocardial infarction is percutaneous coronary intervention (PCI), also known as angioplasty with stenting. Step by step reasoning: 1. The patient is presenting with retrosternal chest pain radiating to his left arm, which is suggestive of myocardial infarction (heart attack). 2. The ECG shows ST-segment elevation in leads II, III, and aVF. ST-segment elevation is a characteristic finding in acute myocardial infarction. 3. The patient has a history of smoking and hypertension, which are risk factors for coronary artery disease. 4. The blood pressure is 110/70 mmHg, heart rate is 90 bpm, and the patient is in moderate distress. These vital signs suggest that the patient is stable, but experiencing discomfort. Based on the above information, the most appropriate initial management for this patient would be percutaneous coronary intervention (PCI) because: - PCI is the preferred treatment for acute myocardial infarction with ST-segment elevation as it allows for immediate reperfusion of the blocked coronary artery. - Fibrinolytic therapy (option A) is an alternative treatment for patients who are unable to undergo PCI within the recommended time frame (within 90 minutes of contact with a hospital). - Beta-blockers (option B) are typically initiated after reperfusion therapy to reduce myocardial workload and to prevent arrhythmias. - ACE inhibitors (option C) are commonly used after an acute myocardial infarction to reduce myocardial remodeling, but they are not the most appropriate initial management. - Coronary artery bypass grafting (option D) is a surgical procedure that may be considered if PCI is not feasible or successful. Therefore, the most appropriate initial management for this patient would be percutaneous coronary intervention (PCI), making option E the correct answer choice.	The answer is: E	Based on the given information, the most appropriate initial management for this patient with an acute inferior wall myocardial infarction would be percutaneous coronary intervention (PCI) (option E). PCI is the preferred initial treatment for ST-segment elevation myocardial infarction (STEMI) if it can be performed in a timely manner by an experienced team. This procedure involves using a catheter to open the blocked coronary arteries and restore blood flow to the heart. Fibrinolytic therapy (option A) is an alternative if PCI cannot be performed within a timely manner or is contraindicated. Beta-blockers (option B) are typically initiated after the patient's condition has stabilized. ACE inhibitors (option C) are also used in the management of myocardial infarction, but they are not the most appropriate initial management in this case. Coronary artery bypass grafting (option D) may be considered in certain cases, but it is not the most appropriate initial management for this patient with an acute myocardial infarction.	E	E	E	1	1	1
A 70kg man with a diagnosis of peptic ulcer disease is prescribed omeprazole. The recommended dose of omeprazole is 0.7mg/kg/day. How many milligrams of omeprazole should this patient receive per day? A) 35mg B) 49mg C) 70mg D) 140mg E) 210mg	calculation	Drug dosage calculations	Easy	Gastroenterology	B	The answer is: B	To calculate the daily dose of omeprazole for the patient, we need to multiply the patient's weight (70kg) by the recommended dose (0.7mg/kg/day): Daily dose = 70kg x 0.7mg/kg/day = 49mg/day Therefore, the correct answer is B) 49mg.	The answer is: B	To calculate the dose of omeprazole for this patient, we need to multiply the patient's weight (70 kg) by the recommended dose (0.7 mg/kg/day). 0.7 mg/kg/day x 70 kg = 49 mg/day Therefore, the patient should receive 49 mg of omeprazole per day. The correct answer is B) 49mg.	The answer is: B	To calculate the daily dose of omeprazole for the patient, we need to multiply the patient's weight by the recommended dose of omeprazole per kg. Patient's weight: 70 kg Recommended dose: 0.7 mg/kg/day Calculation: Daily dose = Patient's weight × Recommended dose Daily dose = 70 kg × 0.7 mg/kg/day Therefore, the patient should receive 49 mg of omeprazole per day. The correct answer is B) 49mg.	B	B	B	1	1	1
A 6-year-old boy is brought to the emergency department with an acute asthma attack. The physician decides to administer albuterol via nebulizer. The recommended dosage for albuterol nebulizer treatment in children is 0.15 mg/kg. The boy weighs 20 kg. How many milligrams of albuterol should be administered to this patient? A) 1 mg B) 2 mg C) 3 mg D) 4 mg E) 5 mg	calculation	Drug dosage calculations	Easy	Emergency Medicine	C	The answer is: C	To calculate the dosage of albuterol for this patient, we multiply the weight of the patient (20 kg) by the recommended dosage (0.15 mg/kg): 20 kg x 0.15 mg/kg = 3 mg Therefore, the correct answer is C) 3 mg.	Certainly! Apologies for the confusion. The answer is: C.	To calculate the amount of albuterol that should be given to the patient, we need to multiply the recommended dosage (0.15 mg/kg) by the patient's weight (20 kg). 0.15 mg/kg x 20 kg = 3 mg Therefore, the correct answer is C) 3 mg.	The answer is C.	To determine the amount of albuterol to administer to the 6-year-old boy, we need to calculate the dosage based on his weight. Given that the recommended dosage is 0.15 mg/kg and the boy weighs 20 kg, we can calculate the amount of albuterol needed. Dosage = weight (kg) * recommended dosage Dosage = 20 kg * 0.15 mg/kg Dosage = 3 mg Therefore, the correct answer is C) 3 mg of albuterol should be administered to this patient.	C	C	C	1	1	1
A 24-year-old woman comes to the clinic for a prenatal visit at 28 weeks gestation. She has no significant past medical history and her pregnancy has been uncomplicated thus far. She is concerned about the risk of preterm labor. Her obstetrician decides to calculate her risk using the modified Bishop score. The examination reveals the following: cervical dilation of 2 cm, cervical effacement of 50%, station of the presenting part at -1, cervical consistency is medium, and cervical position is mid. What is her modified Bishop score? A) 5 B) 6 C) 7 D) 8 E) 9	calculation	Clinical score calculations	Easy	Obstetrics and Gynecology	B	The answer is B.	To calculate the modified Bishop score, the following factors are examined and given points: 1. Cervical dilation (cm): - 0 points for closed cervix - 1 point for 1-2 cm dilation - 2 points for ≥3 cm dilation 2. Cervical effacement (%): - 0 points for 0-30% effacement - 1 point for 40-50% effacement - 2 points for ≥ 60% effacement 3. Station of the presenting part: - 0 points for -3 or more - 1 point for -2 - 2 points for -1 4. Cervical consistency: - 0 points for firm - 1 point for medium - 2 points for soft 5. Cervical position: - 0 points for posterior - 1 point for mid - 2 points for anterior In this case, the modified Bishop score would be calculated as follows: Cervical dilation: 1-2 cm (1 point) Cervical effacement: 50% (1 point) Station of presenting part: -1 (2 points) Cervical consistency: medium (1 point) Cervical position: mid (1 point) Adding up the points, the modified Bishop score would be: 1 + 1 + 2 + 1 + 1 = 6 Therefore, the correct answer is B) 6.	The answer is: A	To calculate the modified Bishop score, you need to assess five components: cervical dilation, cervical effacement, station of the presenting part, cervical consistency, and cervical position. In this case, the woman has a cervical dilation of 2cm, cervical effacement of 50%, station of the presenting part at -1, cervical consistency that is medium, and cervical position is mid. To assign points to each component, we use the following scale: - Cervical dilation: 0 points for closed, 1 point for 1-2 cm, 2 points for 3-4 cm, 3 points for >5 cm - Cervical effacement: 0 points for 0-30%, 1 point for 40-50%, 2 points for 60-70%, 3 points for >80% - Station of the presenting part: -3 points for -3 cm or higher, -2 points for -2 cm, -1 point for -1 to 0 cm, 0 points for +1 to +2 cm, and 1 point for +3 cm or lower - Cervical consistency: 0 points for firm, 1 point for medium, 2 points for soft - Cervical position: 0 points for posterior, 1 point for mid, 2 points for anterior In this case, the score would be: - Cervical dilation: 1 point (2 cm) - Cervical effacement: 1 point (50%) - Station of the presenting part: 1 point (-1) - Cervical consistency: 1 point (medium) - Cervical position: 1 point (mid) Adding up the points gives a modified Bishop score of 5. Therefore, the correct answer is A) 5.	The answer is: B	To calculate the modified Bishop score, we assign values to each component of the examination results. The scores are as follows: Cervical dilation: - 0 cm = 0 points - 1-2 cm = 1 point - 3-4 cm = 2 points - ≥ 5 cm = 3 points Cervical effacement: - 0-30% = 0 points - 40-50% = 1 point - 60-70% = 2 points - ≥ 80% = 3 points Station: - -3 = 0 points - -2 = 1 point - -1 = 2 points - 0 = 3 points Cervical consistency: - Firm = 0 points - Medium = 1 point - Soft = 2 points Cervical position: - Posterior = 0 points - Mid = 1 point - Anterior = 2 points Using the given information, we can calculate the modified Bishop score as follows: Cervical dilation: 2 cm = 1 point Cervical effacement: 50% = 1 point Station: -1 = 2 points Cervical consistency: Medium = 1 point Cervical position: Mid = 1 point Total score = 1 + 1 + 2 + 1 + 1 = 6 Therefore, the correct answer is B) 6.	B	A	B	1	0	1
A 45-year-old woman presents to the clinic with a 6-month history of morning stiffness, swelling, and pain in her hands and feet. She also reports experiencing occasional fatigue and low-grade fevers. Her mother had similar symptoms. Physical examination shows symmetric joint involvement. Laboratory tests reveal a high rheumatoid factor and anti-cyclic citrullinated peptide (anti-CCP) antibody levels. Based on her symptoms and test results, which of the following is the most likely prognosis for this patient? A) Her condition will spontaneously resolve without treatment. B) She will develop a progressive and destructive polyarthritis. C) She will only experience episodic flare-ups with long periods of remission. D) Her condition is benign and will not affect her life expectancy. E) She will develop a transient, non-destructive monoarthritis.	non-calculation	Disease progression and prognosis	Easy	Rheumatology	B	The answer is: B	B) She will develop a progressive and destructive polyarthritis. Based on the symptoms and test results, the most likely diagnosis for this patient is rheumatoid arthritis (RA). RA is a chronic inflammatory autoimmune condition that primarily affects the joints, leading to progressive joint damage and disability if left untreated. The symmetric joint involvement, morning stiffness, swelling, and pain in the hands and feet, as well as the presence of high rheumatoid factor and anti-CCP antibody levels, are all consistent with RA. There is no cure for RA, and without treatment, it tends to progress and cause joint damage over time. Therefore, option B is the most likely prognosis for this patient.	The answer is: B	Based on the patient's age, morning stiffness, joint involvement, and positive rheumatoid factor and anti-CCP antibody levels, the most likely diagnosis is rheumatoid arthritis (RA). Option A, spontaneous resolution without treatment, is not likely in RA as it is a chronic autoimmune disease that requires long-term management. Option B, developing a progressive and destructive polyarthritis, is a possible prognosis for RA. As the disease progresses, it can lead to joint deformities and functional limitations. Option C, experiencing episodic flare-ups with remission periods, is another possible prognosis for RA. This pattern of disease activity is seen in some patients and can be managed with appropriate treatment. Option D, a benign condition that does not affect life expectancy, is incorrect as RA is a chronic illness that can have systemic effects and potentially impact life expectancy if not properly managed. Option E, developing a transient, non-destructive monoarthritis, is unlikely as RA typically affects multiple joints symmetrically. In conclusion, the most likely prognosis for this patient is option B, she will develop a progressive and destructive polyarthritis. It is important for her to receive appropriate treatment and regular follow-up to minimize joint damage and improve quality of life.	The answer is: B	Based on the patient's symptoms of morning stiffness, swelling, and pain in her hands and feet, along with fatigue and low-grade fevers, and the family history of similar symptoms, the most likely diagnosis for this patient is rheumatoid arthritis (RA). The symmetric joint involvement and laboratory findings of high rheumatoid factor and anti-CCP antibody levels further support this diagnosis. RA is a chronic autoimmune disease characterized by progressive and destructive polyarthritis. It is associated with systemic symptoms such as fatigue and low-grade fevers. Therefore, the most likely prognosis for this patient is B) she will develop a progressive and destructive polyarthritis. The condition requires long-term management and can significantly impact the patient's quality of life if not adequately treated.	B	B	B	1	1	1
A new diagnostic test for early detection of melanoma has been introduced in a dermatology clinic. In a study of 1000 patients, the test correctly identified 80 patients with melanoma (True Positives) and 900 patients without melanoma (True Negatives). However, it also incorrectly identified 20 patients as having melanoma (False Positives) and failed to identify 100 patients with melanoma (False Negatives). What is the Positive Predictive Value (PPV) of this test? (Round your answer to the nearest whole number.) A) 75% B) 80% C) 85% D) 90% E) 95%	calculation	Diagnostic test calculations	Medium	Dermatology	A	The answer is: B.	To calculate the Positive Predictive Value (PPV), we need to use the formula: PPV = True Positives / (True Positives + False Positives) In this case, the True Positives are 80 and the False Positives are 20. PPV = 80 / (80 + 20) = 80 / 100 = 0.8 To convert the decimal to a percentage, we multiply by 100: PPV = 0.8 * 100 = 80% Therefore, the Positive Predictive Value (PPV) of this test is 80%. The correct answer is B) 80%.	The answer is B.	To find the Positive Predictive Value (PPV), we need to divide the number of True Positives by the total number of Positive results. In this case, the True Positives are 80, which means that the test correctly identified 80 patients with melanoma. The total number of Positive results is the sum of the True Positives and the False Positives, which is 80 + 20 = 100. So, the PPV is calculated as 80/100 = 0.8 or 80%. Therefore, the correct answer is B) 80%.	The answer is: B	The Positive Predictive Value (PPV) of a test is the probability that an individual has the condition of interest (in this case, melanoma) given that they have a positive test result. To calculate the PPV, we need to use the formula: PPV = True Positives / (True Positives + False Positives) In this case, there are 80 True Positives and 20 False Positives. Plugging these values into the formula, we get: PPV = 80 / (80 + 20) = 80 / 100 = 0.8 To express this as a percentage, we multiply by 100: PPV = 0.8 * 100 = 80% Therefore, the Positive Predictive Value of this test is 80%. The answer is B) 80%.	B	B	B	0	0	0
A 45-year-old woman with a history of obesity and hypertension comes to the clinic for a regular check-up. She has been trying to lose weight but has been unsuccessful. She is worried about developing diabetes. Which of the following is the best preventive measure she can take to reduce her risk of developing type 2 diabetes mellitus? A. Start a low-carb diet B. Begin an intensive exercise program C. Start taking metformin D. Regularly monitor blood glucose levels E. Begin a moderate exercise program combined with a balanced diet	non-calculation	Public health and preventive medicine questions	Easy	Endocrinology	E	The answer is: E.	E. Begin a moderate exercise program combined with a balanced diet The best preventive measure she can take to reduce her risk of developing type 2 diabetes is to adopt a healthy lifestyle, specifically a moderate exercise program combined with a balanced diet. Both exercise and diet play important roles in weight management and glucose control. Regular physical activity can help improve insulin sensitivity, promote weight loss, and reduce the risk of developing type 2 diabetes. A balanced diet that includes a variety of whole grains, lean proteins, fruits, vegetables, and healthy fats can also help regulate blood sugar levels and promote weight loss. It is important to note that while low-carb diets and metformin may have benefits for some individuals, they should be prescribed under the guidance of a healthcare professional after a thorough assessment. Monitoring blood glucose levels is important for individuals who already have diabetes, but as a preventive measure, adopting a healthy lifestyle is the best approach.	The answer is: E	Based on the information provided, the best preventive measure she can take to reduce her risk of developing type 2 diabetes mellitus is option E, which is to begin a moderate exercise program combined with a balanced diet. Here's the reasoning step by step: 1. Obesity and hypertension: The woman has a history of both obesity and hypertension. These are risk factors for the development of type 2 diabetes. 2. Low-carb diet (option A): While a low-carb diet may help with weight loss for some individuals, it is not the best preventive measure for reducing the risk of developing diabetes. It is important to have a balanced diet that includes all essential nutrients. 3. Intensive exercise program (option B): Starting an intensive exercise program may be challenging for someone who has been unsuccessful in losing weight. Additionally, it is important to start with a moderate exercise program to prevent injury and set achievable goals. 4. Taking metformin (option C): Metformin is a medication used to treat diabetes. It is not typically prescribed as a preventive measure for individuals who do not have diabetes. 5. Regularly monitor blood glucose levels (option D): While monitoring blood glucose levels is important for people at high risk of developing diabetes or already diagnosed with diabetes, it is not a preventive measure itself. Monitoring helps to manage and control diabetes, not prevent it. 6. Moderate exercise program combined with a balanced diet (option E): This option addresses both obesity and hypertension, two significant risk factors for type 2 diabetes. Regular exercise can help improve insulin sensitivity and assist in weight loss. A balanced diet provides essential nutrients, helps maintain a healthy weight, and reduces the risk of developing diabetes. Therefore, option E is the best preventive measure she can take to reduce her risk of developing type 2 diabetes mellitus.	The answer is: E	First, let's address the patient's concerns about developing type 2 diabetes mellitus. Given her history of obesity and hypertension, she is indeed at an increased risk for developing diabetes. To reduce the risk of developing type 2 diabetes, lifestyle modifications are often recommended. These can include a combination of dietary changes and regular physical activity. Option A, starting a low-carb diet, may be effective in helping with weight loss, but it is not the best preventive measure for reducing the risk of developing type 2 diabetes. It focuses solely on the reduction of carbohydrates without considering other aspects of a balanced diet. Option B, beginning an intensive exercise program, is beneficial for overall health and weight management. Regular physical activity helps to improve insulin sensitivity and reduce the risk of developing diabetes. However, an intensive exercise program may not be sustainable for some individuals and may increase the risk of injury or burnout. Option C, starting metformin, is a medication commonly used to manage diabetes. While it can be effective in glucose control for individuals with diabetes, it is not the best preventive measure for someone who is trying to reduce the risk of developing the condition. Option D, regularly monitoring blood glucose levels, is important for individuals with diabetes to manage their condition effectively. However, for someone who does not have diabetes, this measure is unnecessary and not an applicable preventive measure. The best option, therefore, is option E: Begin a moderate exercise program combined with a balanced diet. Engaging in regular physical activity, such as a moderate exercise program, helps improve insulin sensitivity and assists in weight management. Coupled with a balanced diet, which includes healthy food choices and portion control, this approach is most effective in reducing the risk of developing type 2 diabetes mellitus.	E	E	E	1	1	1
A randomized controlled trial is conducted to evaluate the effectiveness of a new bronchodilator in the treatment of Chronic Obstructive Pulmonary Disease (COPD). 1000 patients with COPD are randomly assigned to receive either the new bronchodilator (n=500) or a placebo (n=500). After 1 year, 80 patients in the bronchodilator group and 120 patients in the placebo group have exacerbations of COPD. What is the absolute risk reduction (ARR) of COPD exacerbations with the new bronchodilator? A) 4% B) 8% C) 20% D) 40% E) 80%	calculation	Statistical data interpretation	Hard	Pulmonology	B	The answer is: B	The absolute risk reduction (ARR) can be calculated by subtracting the event rate in the treatment group from the event rate in the control group. Event rate in the treatment group: 80/500 = 0.16 Event rate in the control group: 120/500 = 0.24 ARR = 0.24 - 0.16 = 0.08 To express the ARR as a percentage, we multiply it by 100. ARR% = 0.08 * 100 = 8% Therefore, the absolute risk reduction (ARR) of COPD exacerbations with the new bronchodilator is 8%. The correct answer is B) 8%.	The answer is: B) 8%.	To calculate the absolute risk reduction (ARR) of COPD exacerbations with the new bronchodilator, we need to subtract the risk of exacerbations in the bronchodilator group from the risk of exacerbations in the placebo group. Let's calculate the risk of exacerbations in each group: - In the bronchodilator group: 80 patients out of 500 had exacerbations. So, the risk is 80/500 = 0.16 or 16%. - In the placebo group: 120 patients out of 500 had exacerbations. So, the risk is 120/500 = 0.24 or 24%. Now, let's calculate the ARR: ARR = Risk in placebo group - Risk in bronchodilator group = 0.24 - 0.16 = 0.08 or 8% Therefore, the absolute risk reduction (ARR) of COPD exacerbations with the new bronchodilator is 8%. The correct answer is B) 8%.	The answer is: B	To determine the absolute risk reduction (ARR) of COPD exacerbations with the new bronchodilator, we need to calculate the difference in exacerbation rates between the bronchodilator group and the placebo group. In the bronchodilator group, 80 out of 500 patients had exacerbations, which means the exacerbation rate is 80/500 = 0.16 or 16%. In the placebo group, 120 out of 500 patients had exacerbations, which means the exacerbation rate is 120/500 = 0.24 or 24%. The ARR is calculated by subtracting the exacerbation rate in the placebo group from the exacerbation rate in the bronchodilator group. ARR = Exacerbation rate in placebo group - Exacerbation rate in bronchodilator group = 0.24 - 0.16 = 0.08 or 8% Therefore, the absolute risk reduction (ARR) of COPD exacerbations with the new bronchodilator is 8%, which corresponds to answer choice B) 8%.	B	B	B	1	1	1
A 65-year-old woman with a history of chronic obstructive pulmonary disease (COPD) presents with worsening shortness of breath over the past few days. She has a 40-pack-year smoking history. Her arterial blood gas analysis shows a pH of 7.32, PaCO2 of 55 mmHg, and PaO2 of 60 mmHg. She is started on long-term oxygen therapy. Which of the following is the most likely long-term complication of her disease progression? A) Pulmonary fibrosis B) Cor pulmonale C) Bronchiectasis D) Squamous cell carcinoma of the lung E) Interstitial lung disease	non-calculation	Disease progression and prognosis	Hard	Internal Medicine	B	The answer is: B	The most likely long-term complication of the disease progression in this patient is B) Cor pulmonale. Chronic obstructive pulmonary disease (COPD) is a progressive lung disease that is often caused by long-term smoking. Over time, the damage to the lungs can lead to pulmonary hypertension, which can subsequently cause right heart failure or cor pulmonale. Cor pulmonale is characterized by enlargement and dysfunction of the right ventricle of the heart due to pulmonary hypertension. This is a common complication in patients with severe COPD. Pulmonary fibrosis (A) is a separate disease characterized by the thickening and scarring of lung tissue, which can lead to breathing difficulties, but it is not the most likely long-term complication in this patient. Bronchiectasis (C) is characterized by the permanent dilation of the bronchi and can be caused by recurrent infections or chronic lung diseases, but it is not the most likely long-term complication in this patient. Squamous cell carcinoma of the lung (D) and interstitial lung disease (E) are potential long-term complications of COPD, but cor pulmonale is more likely in this patient given the history of smoking and the current presentation of worsening shortness of breath with low oxygen levels.	The answer is: B	The patient in the scenario has a history of chronic obstructive pulmonary disease (COPD) and presents with worsening shortness of breath. COPD is a progressive lung disease characterized by airflow limitation due to chronic bronchitis and/or emphysema. In this patient, the smoking history of 40-pack-years is a significant risk factor for the development of COPD. The arterial blood gas analysis shows a pH of 7.32 (which is slightly acidic), PaCO2 of 55 mmHg (higher than the normal range of 35-45 mmHg), and PaO2 of 60 mmHg (lower than the normal range of 80-100 mmHg). These findings indicate respiratory acidosis with hypoxemia, which are common in patients with advanced COPD. Given the patient's history, it is important to consider the long-term complications associated with COPD. Among the options provided, the most likely long-term complication of COPD progression in this patient is B) Cor pulmonale. Cor pulmonale is a condition characterized by right ventricular hypertrophy and eventually right-sided heart failure, resulting from chronic lung diseases such as COPD. In COPD, chronic airway inflammation and destruction of lung tissue lead to pulmonary hypertension and the subsequent enlargement and strain on the right side of the heart. While the other options - A) Pulmonary fibrosis, C) Bronchiectasis, D) Squamous cell carcinoma of the lung, and E) Interstitial lung disease - can also occur in individuals with COPD, they are less likely to be the most immediate or direct consequence of disease progression in this patient. In summary, in a patient with a history of COPD and acute worsening of shortness of breath, the most likely long-term complication of disease progression is B) Cor pulmonale.	The answer is: B	Based on the patient's history of chronic obstructive pulmonary disease (COPD) and the arterial blood gas analysis findings, the most likely long-term complication of her disease progression is B) Cor pulmonale. COPD is a progressive lung disease commonly caused by smoking. It is characterized by airflow limitation and can lead to respiratory symptoms such as shortness of breath. The arterial blood gas analysis results show a low partial pressure of oxygen (PaO2) and an elevated partial pressure of carbon dioxide (PaCO2), indicating impaired gas exchange. Cor pulmonale refers to right-sided heart failure caused by lung disease. In COPD, chronic inflammation and long-term damage to the lung tissue can lead to pulmonary hypertension, which strains the right side of the heart. Over time, this increased workload on the right ventricle can result in right-sided heart failure. The other options listed do not align with the patient's current symptoms or history. Pulmonary fibrosis, bronchiectasis, interstitial lung disease, and squamous cell carcinoma of the lung are all potential complications of COPD, but the patient's presentation is more consistent with cor pulmonale based on the arterial blood gas analysis findings and worsening shortness of breath.	B	B	B	1	1	1
A 65-year-old man presents to the clinic with a 3-month history of a slowly enlarging, ulcerated lesion on his lower lip. The lesion is 1.5 cm in diameter, has a rolled, pearly border with telangiectasias, and a central crusted area. Biopsy of the lesion reveals islands of basaloid cells in the dermis with peripheral palisading and retraction artifact. Which of the following is the most likely prognosis for this patient? A. High risk of metastasis to regional lymph nodes and distant organs. B. High risk of local recurrence but low risk of metastasis. C. High risk of both local recurrence and metastasis. D. Low risk of both local recurrence and metastasis. E. Low risk of local recurrence but high risk of metastasis.	non-calculation	Disease progression and prognosis	Hard	Dermatology	B	The answer is: B	The most likely prognosis for this patient is (B) High risk of local recurrence but low risk of metastasis. The clinical presentation and histological findings described are consistent with a diagnosis of a basal cell carcinoma (BCC). BCC is the most common type of skin cancer and typically occurs on sun-exposed areas, such as the face. The slowly enlarging, ulcerated lesion with a rolled, pearly border is typical for BCC. BCCs have a low risk of metastasis to regional lymph nodes and distant organs. However, they do have a high risk of local recurrence if not completely excised. This is due to the invasive nature of the tumor cells, as indicated by the islands of basaloid cells in the dermis with peripheral palisading and retraction artifact seen on biopsy. Therefore, option (B) is the most likely prognosis: High risk of local recurrence but low risk of metastasis.	The answer is: D	Based on the description provided, the most likely diagnosis for the patient's lesion is a basal cell carcinoma (BCC). BCCs are the most common type of skin cancer and typically occur on sun-exposed areas such as the lower lip. The key features that support the diagnosis of BCC include a slowly enlarging, ulcerated lesion with a rolled, pearly border, telangiectasias (dilated blood vessels), and a central crusted area. Biopsy findings of islands of basaloid cells in the dermis with peripheral palisading and retraction artifact are also consistent with BCC. In terms of prognosis, BCCs are generally considered to have a low risk of both local recurrence and metastasis. Local recurrence refers to the tumor regrowing in the same location after initial treatment, while metastasis refers to the spread of cancer cells to distant organs or lymph nodes. Option D, "Low risk of both local recurrence and metastasis," is the most appropriate answer choice based on the characteristics of BCC. BCCs tend to grow slowly and locally invade surrounding tissues but typically do not spread to regional lymph nodes or distant organs. However, BCCs can cause significant local tissue destruction if left untreated for a long time, which is why early diagnosis and treatment are important. It's important to note that while BCCs have a low metastatic potential, they can still cause significant morbidity if left untreated or if there are delays in appropriate management. Therefore, prompt evaluation and treatment are crucial for ensuring the best possible outcome for the patient.	The answer is: B	Based on the clinical presentation described, the most likely diagnosis for this patient is a basal cell carcinoma (BCC) of the lower lip. BCC is the most common type of skin cancer and typically occurs in sun-exposed areas, such as the face. The description of a slowly enlarging, ulcerated lesion with a rolled, pearly border and central crusted area is consistent with the typical appearance of BCC. The histologic findings of islands of basaloid cells in the dermis with peripheral palisading and retraction artifact are also characteristic of BCC. In terms of prognosis, BCC is locally invasive but has a low propensity for metastasis. It typically grows slowly and tends to remain localized within the skin, with minimal risk of spreading to regional lymph nodes or distant organs. Therefore, the most likely prognosis for this patient is option B: high risk of local recurrence but low risk of metastasis. It is important to note that while BCCs rarely metastasize, they can still cause significant local tissue destruction if left untreated. Therefore, prompt diagnosis and appropriate management are essential to prevent complications and optimize outcomes for the patient.	B	D	B	1	0	1
A 45-year-old woman comes to the clinic complaining of persistent feelings of sadness, lack of interest in previously enjoyed activities, and difficulty sleeping for the past two months. She also mentions that she has lost her appetite and has unintentionally lost weight. She finds it hard to concentrate on her work and feels excessively guilty about being unable to fulfill her duties as a mother and wife. She denies any thoughts of suicide. Her physical examination and laboratory tests are within normal limits. Which of the following is the most likely diagnosis? A) Major depressive disorder B) Adjustment disorder C) Dysthymia D) Bipolar disorder E) Generalized anxiety disorder	non-calculation	Diagnosis based on symptoms	Medium	Psychiatry	A	The answer is: A	The most likely diagnosis for this patient is A) Major depressive disorder. Major depressive disorder is characterized by a persistently low mood, loss of interest or pleasure in activities, changes in appetite and weight, difficulty sleeping, fatigue or low energy, feelings of guilt or worthlessness, difficulty concentrating, and sometimes thoughts of death or suicide. In this case, the patient exhibits several symptoms of major depressive disorder, such as persistent feelings of sadness, loss of interest, difficulty sleeping, changes in appetite and weight, difficulty concentrating, and feelings of guilt. The absence of manic or hypomanic episodes would suggest major depressive disorder rather than bipolar disorder. Additionally, the duration of symptoms is consistent with major depressive disorder. A diagnosis of major depressive disorder would require at least two weeks of symptoms.	The answer is: A	Based on the patient's symptoms, the most likely diagnosis is A) Major depressive disorder. 1) The patient is presenting with persistent feelings of sadness, lack of interest in previously enjoyed activities, and difficulty sleeping for the past two months. These symptoms are characteristic of depression. 2) The patient also reports a loss of appetite, unintentional weight loss, difficulty concentrating, and excessive guilt. These are additional symptoms commonly seen in major depressive disorder. 3) The absence of any mention of mood swings or periods of elevated mood makes it less likely that the patient has bipolar disorder (D). 4) Adjustment disorder (B) is characterized by an emotional or behavioral response to a significant life stressor, but the duration of the symptoms in this patient exceeds the typical time frame for adjustment disorder. 5) Dysthymia (C) is a milder form of depression that persists for at least two years, but the severity and duration of symptoms described by the patient suggest a diagnosis of major depressive disorder. 6) Generalized anxiety disorder (E) is characterized by excessive worry and anxiety, but the primary symptoms reported by the patient (persistent sadness, lack of interest, difficulty sleeping, and weight loss) are more indicative of major depressive disorder. Therefore, the most likely diagnosis for this patient is A) Major depressive disorder.	The answer is: A	Based on the patient's symptoms of persistent feelings of sadness, lack of interest in previously enjoyed activities, difficulty sleeping, loss of appetite and unintentional weight loss, difficulty concentrating, excessive guilt, and absence of suicidal thoughts, the most likely diagnosis is major depressive disorder (A). Major depressive disorder is characterized by the presence of at least five of the following symptoms for at least two weeks: depressed mood, loss of interest or pleasure, significant weight loss or gain, insomnia or hypersomnia, psychomotor agitation or retardation, fatigue or loss of energy, feelings of worthlessness or excessive guilt, diminished ability to think or concentrate, and recurrent thoughts of death or suicidal ideation. Adjustment disorder (B) is characterized by the development of emotional or behavioral symptoms in response to an identifiable stressor, but the symptoms are not as severe or long-lasting as those seen in major depressive disorder. Dysthymia (C) refers to a chronic depressive disorder characterized by a depressed mood for most of the day, more days than not, for at least two years. Bipolar disorder (D) involves the occurrence of manic or hypomanic episodes in addition to depressive episodes. Generalized anxiety disorder (E) is characterized by excessive anxiety and worry about a variety of life events or activities.	A	A	A	1	1	1
A 28-year-old woman comes to the clinic for her annual gynecologic examination. She is sexually active and uses condoms inconsistently. She has a history of three sexual partners in the last year. She smokes a pack of cigarettes daily. She denies any significant past medical history. She has never been vaccinated for human papillomavirus (HPV). Which of the following is the most appropriate next step in management? A) Encourage her to quit smoking B) Initiate HPV vaccination C) Instruct her to use condoms consistently D) Screen her for cervical cancer E) Screen her for sexually transmitted infections	non-calculation	Public health and preventive medicine questions	Medium	Obstetrics and Gynecology	B	The answer is: E	The most appropriate next step in management for this patient is E) Screen her for sexually transmitted infections (STIs). Given the patient's age, sexual activity, inconsistent condom use, multiple sexual partners, and lack of HPV vaccination, it is important to screen her for STIs. This includes tests for common STIs such as chlamydia, gonorrhea, syphilis, and HIV. While it is also important to encourage her to quit smoking (A), initiate HPV vaccination (B), and instruct her to use condoms consistently (C), the immediate priority is to screen for STIs as they are a potential risk based on her sexual history. Screening for cervical cancer (D) can be discussed during the visit, but it is not the most appropriate next step in management at this time.	The answer is: E	The most appropriate next step in management for a sexually active woman with risk factors such as inconsistent condom use, multiple sexual partners, smoking, and no previous vaccination for HPV would be to screen her for sexually transmitted infections (STIs). Step 1: Encourage her to quit smoking (Option A) While quitting smoking is important for overall health, it is not the most pressing concern in this specific scenario. The immediate concern in this case is to address her risk for STIs and cervical cancer. Step 2: Initiate HPV vaccination (Option B) Although HPV vaccination is recommended for all individuals between the ages of 9 and 26, it is not the most appropriate next step in this specific scenario. HPV vaccination is ideally administered before exposure to the virus occurs, and it is less effective in individuals who have already been infected with HPV. While it is recommended for all individuals, the immediate need here is to evaluate for active infection and screen for other STIs. Step 3: Instruct her to use condoms consistently (Option C) Consistent condom use is undoubtedly an important measure in reducing the risk of STIs. However, given her current risk factors and lack of previous HPV vaccination, additional steps are needed to manage her overall risk. Step 4: Screen her for cervical cancer (Option D) Screening for cervical cancer is essential for women over the age of 21. However, it is typically recommended to initiate cervical cancer screening at age 21 or within three years of becoming sexually active. As this patient is already 28 years old, it is assumed that she has already had previous cervical cancer screenings. Therefore, while continuing regular screenings is crucial, it is not the most appropriate next step. Step 5: Screen her for sexually transmitted infections (Option E) Given the patient's risk factors, including multiple sexual partners, inconsistent condom use, and never being vaccinated for HPV, the most appropriate next step in management is to screen her for STIs. This will include testing for common STIs such as Chlamydia, Gonorrhea, Syphilis, and HIV. In summary, the most appropriate next step in management for this patient is to screen her for sexually transmitted infections (Option E). This will help identify and treat any existing infections and provide appropriate counseling and interventions to decrease her risk for future infections and complications.	The answer is: E	The most appropriate next step in management for this patient would be E) Screen her for sexually transmitted infections (STIs). This patient has multiple risk factors for STIs, including inconsistent condom use and multiple sexual partners. Additionally, since she has never been vaccinated for HPV, it is important to assess her for any current or past infections. While it would be important to encourage her to quit smoking (A) and initiate HPV vaccination (B) at some point, the immediate priority is to screen her for STIs given her current risk factors. Instructing her to use condoms consistently (C) is important for prevention, but since she already admits to inconsistent use, it would be more beneficial to screen her for STIs first. Screening her for cervical cancer (D) is also important, but this should be done as part of routine cervical cancer screening starting at age 21 or within three years of becoming sexually active, whichever comes first. Since the patient is only 28 years old and does not have any significant past medical history, routine cervical cancer screening is not immediately necessary. Therefore, the most appropriate next step in management is to screen her for sexually transmitted infections (E).	E	E	E	0	0	0
A 55-year-old woman is diagnosed with breast cancer. The doctor uses the Nottingham Prognostic Index (NPI) to predict the patient's prognosis. The patient's tumor size is 3 cm, the histological grade is 2, and there are 3 positive lymph nodes. What is the NPI score for this patient? A. 4.05 B. 5.05 C. 5.55 D. 6.05 E. 6.55	calculation	Clinical score calculations	Hard	Oncology	B	The answer is: None of the provided answer choices exactly match the calculated NPI score.	To calculate the Nottingham Prognostic Index (NPI), you need to add the tumor size, histological grade, and number of positive lymph nodes. In this case: Tumor size = 3 cm Histological grade = 2 Positive lymph nodes = 3 Add these values together: 3+2+3 = 8 The NPI score is calculated by dividing the sum by 3: 8/3 = 2.67 Round the NPI score to two decimal places: 2.67 rounds to 2.70 Therefore, the NPI score for this patient is 2.70. None of the provided answer choices exactly match the calculated NPI score.	The answer is: D	To calculate the Nottingham Prognostic Index (NPI), we need to consider three factors: tumor size, histological grade, and lymph node involvement. Step 1: Tumor size The tumor size is given as 3 cm. We need to assign a score to the tumor size based on the following scale: - <2 cm = score 1 - 2-5 cm = score 2 - >5 cm = score 3 Since the tumor size is 3 cm, the score for tumor size is 2. Step 2: Histological grade The histological grade is given as 2. We need to assign a score to the histological grade based on the following scale: - Grade 1 (well-differentiated) = score 1 - Grade 2 (moderately differentiated) = score 2 - Grade 3 (poorly differentiated) = score 3 Since the histological grade is 2, the score for histological grade is 2. Step 3: Lymph node involvement The patient has 3 positive lymph nodes. We need to assign a score to the lymph node involvement based on the following scale: - 0 nodes involved = score 1 - 1-3 nodes involved = score 2 - >3 nodes involved = score 3 Since the patient has 3 positive lymph nodes, the score for lymph node involvement is 2. Step 4: Calculate the NPI score To calculate the NPI score, we add up the scores for tumor size, histological grade, and lymph node involvement. In this case, the scores are 2 + 2 + 2 = 6. Therefore, the NPI score for this patient is 6.05, option D.	The answer is: D	To calculate the NPI score, we need to assign a score to each of the three factors: tumor size, histological grade, and number of positive lymph nodes. Firstly, looking at the tumor size, we assign a score. A tumor size of 3 cm is assigned a score of 3. Next, we consider the histological grade. Grade 2 is assigned a score of 2. Lastly, we take the number of positive lymph nodes, which is 3, and assign a score of 3. Now, we add up the scores from each factor: 3 (tumor size) + 2 (histological grade) + 3 (positive lymph nodes). The total NPI score for this patient is 8. Since none of the answer choices match this score, it is likely that there was an error in the problem or calculation.	N	D	D	0	0	0
A 55-year-old man presents to the clinic with a 6-month history of progressive dysphagia, especially with solid foods. He also reports unintentional weight loss over the same period. He has a 30-year history of smoking and drinks alcohol daily. Physical examination is unremarkable. An upper endoscopy is performed and reveals a stricture in the lower third of the esophagus with irregular mucosa. A biopsy is taken. Which of the following is the most likely diagnosis? A) Achalasia B) Gastroesophageal reflux disease (GERD) C) Esophageal adenocarcinoma D) Esophageal squamous cell carcinoma E) Esophageal varices	non-calculation	Diagnosis based on symptoms	Medium	Gastroenterology	D	The answer is: C	The most likely diagnosis based on the given information is option C) Esophageal adenocarcinoma. The patient's dysphagia, especially with solid foods, along with unintentional weight loss, are concerning for an obstructive lesion in the esophagus. The presence of a stricture with irregular mucosa seen on upper endoscopy further supports the suspicion of a malignant tumor. Esophageal adenocarcinoma is strongly associated with chronic gastroesophageal reflux disease (GERD) and the risk is increased in patients with a history of smoking and alcohol use. Other risk factors for this type of cancer include obesity and Barrett's esophagus. Therefore, in this case, the combination of the patient's symptoms, findings on endoscopy, and risk factors strongly suggests esophageal adenocarcinoma as the most likely diagnosis.	The answer is: D	Given the patient's symptoms of progressive dysphagia and unintentional weight loss, along with his history of smoking and alcohol use, there is a concern for esophageal malignancy. The upper endoscopy revealed a stricture in the lower third of the esophagus with irregular mucosa. These findings are suggestive of an esophageal tumor. Biopsy is taken to confirm the diagnosis. Esophageal adenocarcinoma and esophageal squamous cell carcinoma are the two main types of esophageal cancer. Esophageal adenocarcinoma is typically associated with a history of gastroesophageal reflux disease (GERD) and Barrett's esophagus which is characterized by the replacement of squamous epithelium with metaplastic columnar epithelium due to chronic acid reflux. Given that the patient's history does not suggest GERD, and the biopsy results are pending, the most likely diagnosis in this case would be D) Esophageal squamous cell carcinoma. To confirm the diagnosis, further evaluation may include imaging studies such as a CT scan or PET scan, as well as staging procedures such as endoscopic ultrasound. Treatment options will depend on the stage of the cancer and may include surgery, radiation therapy, chemotherapy, or a combination of these modalities.	The answer is: C	Based on the patient's symptoms of progressive dysphagia, unintentional weight loss, and the findings from the upper endoscopy showing a stricture with irregular mucosa in the lower third of the esophagus, the most likely diagnosis is esophageal adenocarcinoma. Achalasia is characterized by impaired esophageal peristalsis and relaxation of the lower esophageal sphincter, leading to difficulty in swallowing. The presence of a stricture with irregular mucosa is not consistent with achalasia. GERD is a condition characterized by the reflux of stomach acid into the esophagus, leading to symptoms such as heartburn and regurgitation. While GERD can cause strictures in the esophagus, the presence of irregular mucosa and progressive dysphagia are more indicative of a malignant process rather than just GERD. Esophageal squamous cell carcinoma is another type of esophageal cancer, but it is often associated with risk factors such as smoking and alcohol consumption, which are present in this patient. However, the presence of a stricture and irregular mucosa on endoscopy suggests adenocarcinoma rather than squamous cell carcinoma, which typically presents as a mass or ulceration. Esophageal varices are dilated blood vessels in the esophagus that typically occur as a complication of liver cirrhosis. While this patient's history of alcohol consumption raises the possibility of liver disease, the presence of a stricture and irregular mucosa on endoscopy are not consistent with esophageal varices. Therefore, the most likely diagnosis in this case is esophageal adenocarcinoma (C).	C	D	C	0	1	0
A 45-year-old male presents with high fever, headache, and a stiff neck. He reports that he has been camping in the woods of New England for the past week. Examination reveals a rash with a target-like appearance. What is the most likely pathophysiological mechanism of the patient's symptoms? A) Invasion and lysis of red blood cells B) Toxin-mediated damage C) Direct invasion of bacteria into the central nervous system D) Immune-mediated damage E) Invasion and lysis of white blood cells	non-calculation	Pathophysiology questions	Medium	Infectious Diseases	C	The answer is: C	The most likely pathophysiological mechanism of the patient's symptoms is C) Direct invasion of bacteria into the central nervous system. The combination of high fever, headache, stiff neck, and a rash with a target-like appearance is highly suggestive of Lyme disease, which is caused by the bacterium Borrelia burgdorferi. In Lyme disease, bacteria can directly invade the central nervous system, leading to the symptoms of meningitis (headache, stiff neck) and can cause neurological symptoms. Options A (Invasion and lysis of red blood cells), B (Toxin-mediated damage), D (Immune-mediated damage), and E (Invasion and lysis of white blood cells) are not typically associated with the symptoms described in this case.	The answer is: D	Based on the patient's symptoms and history, the most likely diagnosis is Lyme disease. Lyme disease is caused by the transmission of the bacterium Borrelia burgdorferi through the bite of infected black-legged ticks. The tick vector is commonly found in wooded and grassy areas in northeastern and north-central parts of the United States. The characteristic rash with a target-like appearance, called erythema migrans, is an early sign of Lyme disease. This rash occurs at the site of the tick bite and expands over time. Other common symptoms of Lyme disease include high fever, headache, and a stiff neck. A) Invasion and lysis of red blood cells is not associated with the pathophysiology of Lyme disease. The bacterium primarily affects the skin, joints, and nervous system. B) Toxin-mediated damage is also not a characteristic of Lyme disease. The symptoms are primarily a result of the inflammatory response triggered by the presence of the bacteria. C) Direct invasion of bacteria into the central nervous system is a possibility in Lyme disease, as the bacteria can spread from the site of the tick bite and invade various body tissues, including the central nervous system. However, this is not the primary mechanism responsible for the patient's symptoms in this case. D) Immune-mediated damage is the most likely pathophysiological mechanism. When B. burgdorferi bacteria infect the body, the immune system responds by producing antibodies. This immune response leads to the release of inflammatory molecules, causing damage to surrounding tissues and resulting in symptoms such as fever, headache, and joint pain. E) Invasion and lysis of white blood cells is not directly related to the pathophysiology of Lyme disease. White blood cells play a role in the immune response against the bacteria. Therefore, the most likely pathophysiological mechanism of the patient's symptoms in this case is D) Immune-mediated damage.	The answer is: C	Based on the patient's symptoms and the presence of a rash with a target-like appearance, the most likely pathophysiological mechanism of the patient's symptoms is Lyme disease. Lyme disease is caused by the bacteria Borrelia burgdorferi, which is transmitted to humans through the bite of infected black-legged ticks. The bacteria can invade and spread throughout the body, leading to systemic symptoms such as fever, headache, and stiff neck. The characteristic rash seen in Lyme disease, known as erythema migrans, appears as a red or pink circular rash with a clear center, giving it a target-like appearance. This rash usually develops at the site of the tick bite within 3-30 days. Therefore, the correct answer is C) Direct invasion of bacteria into the central nervous system, as the bacteria can invade the central nervous system and cause neurological symptoms such as headache and stiff neck.	C	D	C	1	0	1
A new screening test for a psychiatric disorder has been developed. In a study of 1000 people, 200 people were found to have the disorder. The test correctly identified 160 of these 200 people as having the disorder (True Positives), and it correctly identified 780 of the 800 people without the disorder (True Negatives). Based on this information, what is the sensitivity of the test? A) 60% B) 70% C) 80% D) 90% E) 100%	calculation	Diagnostic test calculations	Easy	Psychiatry	C	The answer is: C	The sensitivity of a test refers to the proportion of true positive cases that are correctly identified by the test. In this case, out of the 200 people with the disorder, the test correctly identified 160 of them as positive. To calculate the sensitivity, we divide the number of true positives by the total number of people with the disorder and multiply by 100 to get a percentage. Sensitivity = (True Positives / Total people with the disorder) x 100 Sensitivity = (160 / 200) x 100 = 80% Therefore, the sensitivity of the test is 80%. The correct answer is C) 80%.	The answer is: C	To calculate the sensitivity of a test, we need to determine the proportion of true positives out of all the people who actually have the disorder. In this case, we know that out of the 200 people with the disorder, the test correctly identified 160 of them (True Positives). So, the sensitivity of the test can be calculated by dividing the number of true positives (160) by the total number of people with the disorder (200) and multiplying the result by 100 to get a percentage. Sensitivity = (True Positives / Total with disorder) * 100 Sensitivity = (160 / 200) * 100 Sensitivity = 0.8 * 100 Sensitivity = 80% Therefore, the sensitivity of the test is 80%. The correct answer is C) 80%.	The answer is C) 80%.	To find the sensitivity of the test, we need to determine the proportion of people with the disorder who tested positive for it. From the information given, we know that out of the 200 people with the disorder, the test correctly identified 160 of them as positive (True Positives). Sensitivity = True Positives / (True Positives + False Negatives) In this case, False Negatives can be calculated by subtracting the True Positives from the total number of people with the disorder: False Negatives = 200 - 160 = 40 Therefore, the sensitivity of the test is: Sensitivity = 160 / (160 + 40) = 160 / 200 = 0.8 or 80% So the correct answer is C) 80%.	C	C	C	1	1	1
A 55-year-old man with a history of COPD is scheduled for a major abdominal surgery. In the preoperative assessment clinic, you decide to perform a spirometry test to assess his lung function. The results show a FEV1/FVC ratio of 0.6 and a decreased FEV1. In order to reduce his postoperative pulmonary complications, which of the following interventions would be most effective? A) Administering a short course of systemic corticosteroids preoperatively B) Recommending a preoperative smoking cessation for at least 8 weeks C) Initiation of long-acting bronchodilators D) Inspiratory muscle training E) Encouraging postoperative incentive spirometry	non-calculation	Public health and preventive medicine questions	Hard	Anesthesiology	D	The answer is: C	To reduce postoperative pulmonary complications in a patient with COPD, the most effective intervention would be option C) initiation of long-acting bronchodilators. Long-acting bronchodilators, such as long-acting beta-agonists (LABAs) or long-acting anticholinergics (LAACs), can help to improve lung function and reduce airway obstruction in patients with COPD. By initiating long-acting bronchodilators preoperatively, the patient's lung function can be optimized, reducing the risk of postoperative complications. Option A) administering a short course of systemic corticosteroids preoperatively may be beneficial in some cases, but it may not be the most effective intervention in reducing postoperative pulmonary complications. Option B) recommending preoperative smoking cessation is important for long-term lung health, but 8 weeks may not be enough time to have a significant impact on the patient's lung function before surgery. Option D) inspiratory muscle training can help improve respiratory muscle strength, but it may not directly address the underlying obstructive lung disease in COPD. Option E) encouraging postoperative incentive spirometry is a good practice to prevent postoperative atelectasis, but it may not be the most effective intervention in reducing overall pulmonary complications in a patient with underlying COPD. Overall, option C) initiation of long-acting bronchodilators would be the most effective intervention to reduce postoperative pulmonary complications in this patient.	The answer is: C	To reduce postoperative pulmonary complications in this patient with a history of COPD, we need to focus on optimizing lung function before surgery. The spirometry results show a decreased FEV1 (forced expiratory volume in 1 second) and a FEV1/FVC (forced vital capacity) ratio of 0.6. This indicates airflow limitation, which is characteristic of COPD. Option A) Administering a short course of systemic corticosteroids preoperatively: Systemic corticosteroids are commonly used in the treatment of exacerbations of COPD, but their role in preoperative optimization is limited. While they may help reduce airway inflammation, their effect on improving lung function in the short term is minimal. Therefore, this intervention would not be the most effective choice in this scenario. Option B) Recommending preoperative smoking cessation for at least 8 weeks: Smoking cessation is crucial in patients with COPD as it can slow down the progression of the disease and improve lung function. However, in this scenario, the patient is scheduled for surgery and may not have sufficient time for 8 weeks of smoking cessation. While smoking cessation is a beneficial recommendation, it may not be the most effective intervention in this specific case. Option C) Initiation of long-acting bronchodilators: Long-acting bronchodilators, such as long-acting beta-agonists (LABAs) and long-acting anticholinergics, are the mainstay of medication treatment in COPD. They work by relaxing the muscles of the airways and improving airflow. Initiating long-acting bronchodilators preoperatively can help optimize lung function and reduce the risk of postoperative pulmonary complications. Therefore, this intervention would be an effective choice in this case. Option D) Inspiratory muscle training: Inspiratory muscle training involves exercises that target the muscles involved in breathing. It can strengthen the muscles and improve respiratory muscle function, which can be beneficial in patients with COPD. However, it may not have an immediate impact on lung function before surgery. While inspiratory muscle training can be beneficial in the long term, it may not be the most effective intervention in this particular situation. Option E) Encouraging postoperative incentive spirometry: Incentive spirometry is a technique that helps improve lung function by encouraging deep breathing and preventing atelectasis (collapse of the lung tissue). While postoperative incentive spirometry is important for promoting lung expansion after surgery, it may not be the most effective intervention to optimize lung function preoperatively in this case. Based on the options provided, the most effective intervention to reduce postoperative pulmonary complications in this patient with COPD would be Option C) Initiation of long-acting bronchodilators. Starting long-acting bronchodilators preoperatively can help optimize lung function, reduce airflow limitation, and minimize the risk of complications after surgery.	The answer is: B	To reduce postoperative pulmonary complications in this patient with COPD, it would be most effective to recommend a preoperative smoking cessation for at least 8 weeks. COPD is a chronic condition characterized by persistent airflow limitation. Surgery can exacerbate COPD and lead to postoperative complications such as exacerbation of COPD, respiratory failure, and pneumonia. Smoking is a major risk factor for COPD and is associated with worse outcomes after surgery. Research has shown that smoking cessation for at least 8 weeks before surgery can significantly reduce postoperative complications in patients with COPD. It allows for improvement in respiratory symptoms, lung function, and respiratory health overall. Administering a short course of systemic corticosteroids preoperatively may help reduce inflammation and improve lung function temporarily, but it is not a long-term solution and may have side effects with prolonged use. Initiation of long-acting bronchodilators and inspiratory muscle training may have benefits in managing COPD, but they may not have an immediate impact on postoperative pulmonary complications. Encouraging postoperative incentive spirometry is beneficial for preventing postoperative atelectasis and promoting lung expansion, but it may not address the underlying COPD and its associated complications. Therefore, the most effective intervention in this case would be recommending a preoperative smoking cessation for at least 8 weeks. This would lead to overall improvement in lung function and reduce the risk of postoperative pulmonary complications in a patient with COPD.	C	C	B	0	0	0
A 2-year-old boy is brought to the pediatrician by his parents for a routine check-up. His parents report that he is generally healthy, but they are concerned about his frequent bruising. A complete blood count (CBC) is performed, and the results show a platelet count of 150,000/mm3, a white blood cell count of 6,000/mm3, and a hemoglobin level of 12 g/dL. Which of the following is the most likely explanation for the child's frequent bruising? A. Acute lymphoblastic leukemia B. Hemophilia A C. Idiopathic thrombocytopenic purpura D. Normal toddler behavior E. Von Willebrand disease	non-calculation	Interpretation of lab results	Easy	Pediatrics	D	The answer is: C	C. Idiopathic thrombocytopenic purpura Idiopathic thrombocytopenic purpura (ITP) is a condition characterized by a low platelet count and increased bruising and bleeding. In children, it is usually acute and self-limited. The platelet count of 150,000/mm3 falls within the reference range, but it is on the lower side, which may explain the frequent bruising. Hemophilia A is a congenital bleeding disorder characterized by a deficiency of factor VIII, leading to prolonged bleeding. Acute lymphoblastic leukemia is a malignancy of the bone marrow leading to abnormal production of blood cells, including platelets. Von Willebrand disease is the most common inherited bleeding disorder, but in this case, the platelet count is normal. Normal toddler behavior would not explain the frequent bruising and the slightly low platelet count.	The answer is: C	Given the patient's age and the information provided, the most likely explanation for the child's frequent bruising is idiopathic thrombocytopenic purpura (ITP). Let's reason step by step to arrive at this conclusion: 1. The platelet count of 150,000/mm3 is within the normal range (150,000-450,000/mm3). So, it is not a severe decrease in platelet count that would suggest a bleeding disorder. 2. Hemophilia A is a possibility because it is characterized by a deficiency of factor VIII, a clotting factor. However, there is no history of prolonged bleeding after minor injuries or family history of this disorder. Hemophilia A usually presents with more severe bleeding symptoms. 3. Acute lymphoblastic leukemia (ALL) is a possibility since it can cause bone marrow infiltration and lead to a decrease in platelet count. However, the platelet count of 150,000/mm3 is still within the normal range. Additionally, other symptoms such as fever, lethargy, lymphadenopathy, and organomegaly are not mentioned in the question. 4. Normal toddler behavior doesn't explain the frequent bruising. While toddlers are often active and may experience frequent bumps and bruises, if the parents are specifically concerned about the frequency of bruising, it is important to consider other potential causes. 5. Von Willebrand disease is characterized by a deficiency or dysfunction of von Willebrand factor, a protein necessary for platelet adhesion. It can present with mucosal bleeding (e.g., nosebleeds) and heavy menstrual bleeding in older females. However, it is less likely in this case because the platelet count is within the normal range (normally, von Willebrand disease is associated with normal or slightly decreased platelet count). Therefore, the most likely explanation for the child's frequent bruising is idiopathic thrombocytopenic purpura (ITP). ITP is an autoimmune disorder where the body produces antibodies against platelets, leading to their destruction and resulting in a low platelet count. Clinically, it presents with easy bruising, petechiae, and/or mucous membrane bleeding. A diagnosis of ITP can be confirmed through examination of peripheral blood smear and ruling out other causes of thrombocytopenia. It is important to note that this answer is based solely on the information provided in the question. Additional clinical evaluation and investigations may be required to confirm the diagnosis.	The answer is: C	Based on the information provided, the platelet count of 150,000/mm3 is within the normal range for a 2-year-old child. However, it is on the lower end of the normal range, which could explain the child's frequent bruising. Given this information, the most likely explanation for the child's frequent bruising would be C. Idiopathic thrombocytopenic purpura (ITP). ITP is a condition characterized by a low platelet count, leading to easy bruising and bleeding. Acute lymphoblastic leukemia (A) is a type of cancer that affects white blood cells, but the white blood cell count of 6,000/mm3 in this child is within the normal range. Hemophilia A (B) is a genetic disorder characterized by a deficiency in clotting factor VIII, leading to excessive bleeding. However, the CBC results do not indicate any abnormalities in clotting factors. Normal toddler behavior (D) would not explain the frequent bruising, as it is not typical for young children to bruise easily without any underlying medical condition. Von Willebrand disease (E) is a bleeding disorder caused by a deficiency or dysfunction of von Willebrand factor, a protein involved in clotting. However, the CBC results do not indicate any abnormalities in this child's clotting profile. Therefore, the most likely explanation for the child's frequent bruising is C. Idiopathic thrombocytopenic purpura.	C	C	C	0	0	0
A 68-year-old man presents to the emergency department with severe chest pain radiating to the left arm. He has a history of Type 2 diabetes mellitus and hypertension. His EKG shows ST-segment elevations in leads II, III, and aVF. The patient is diagnosed with an inferior wall myocardial infarction. Which of the following pathophysiologic mechanisms is most likely responsible for the development of this patient's myocardial infarction? A) Atherosclerotic plaque rupture with subsequent thrombus formation B) Vasospasm of the coronary artery C) Embolization from a left ventricular thrombus D) Dissection of the aorta E) Acute pericarditis	non-calculation	Pathophysiology questions	Hard	Cardiology	A	The answer is A.	The most likely pathophysiologic mechanism responsible for the development of this patient's myocardial infarction is A) Atherosclerotic plaque rupture with subsequent thrombus formation. This is a common cause of myocardial infarction and occurs when a plaque in a coronary artery ruptures, leading to the formation of a blood clot that blocks blood flow to the heart muscle.	The answer is: A	The most likely pathophysiologic mechanism responsible for the development of this patient's myocardial infarction is A) Atherosclerotic plaque rupture with subsequent thrombus formation. 1. The patient's history of Type 2 diabetes mellitus and hypertension are risk factors for the development of atherosclerosis, a condition characterized by the formation of plaques within the arterial walls. 2. Atherosclerotic plaque rupture occurs when the fibrous cap of the plaque becomes thin and unstable, leading to rupture and exposure of the plaque's lipid-rich contents to the bloodstream. 3. The rupture of the plaque triggers the activation of platelets and the coagulation cascade, leading to the formation of a thrombus (blood clot) at the site of the plaque rupture. 4. In this case, the thrombus formation occurs within the coronary artery, which supplies blood to the heart muscle. 5. The ST-segment elevations seen on the EKG indicate myocardial ischemia (restriction of blood supply) resulting from the occlusion of the coronary artery by the thrombus. 6. The inferior wall of the heart, which is supplied by the right coronary artery, is affected, leading to the chest pain radiating to the left arm. This is a characteristic presentation of an inferior wall myocardial infarction. Therefore, the most likely mechanism for the development of this patient's myocardial infarction is A) Atherosclerotic plaque rupture with subsequent thrombus formation.	The answer is: A	Based on the patient's history of Type 2 diabetes mellitus and hypertension, as well as the EKG findings of ST-segment elevations in leads II, III, and aVF, the most likely pathophysiologic mechanism responsible for the development of this patient's myocardial infarction is A) Atherosclerotic plaque rupture with subsequent thrombus formation. Patients with Type 2 diabetes and hypertension are at an increased risk for atherosclerosis, which is the buildup of plaque in the arterial walls. Plaque rupture can occur in these patients, leading to the activation of the clotting cascade and subsequent thrombus formation. This can result in occlusion of the coronary artery, leading to myocardial infarction. Vasospasm of the coronary artery (option B) can also cause myocardial infarction, but it is less likely in this patient as there is no mention of any triggers or symptoms suggestive of vasospastic angina. Embolization from a left ventricular thrombus (option C) is less likely in this patient as there is no evidence of a left ventricular thrombus mentioned in the clinical presentation. Dissection of the aorta (option D) can cause chest pain, but it does not typically present with ST-segment elevations on EKG. Acute pericarditis (option E) can also cause chest pain, but it does not typically present with ST-segment elevations on EKG. Therefore, the most likely pathophysiologic mechanism responsible for this patient's myocardial infarction is atherosclerotic plaque rupture with subsequent thrombus formation (option A).	A	A	A	1	1	1
A new diagnostic test for a rare disease has been developed. In a population of 1,000 individuals, the test correctly identifies 90 out of 100 people with the disease (true positives) and correctly identifies 800 out of 900 people without the disease (true negatives). What is the sensitivity of this new diagnostic test? A) 80% B) 85% C) 90% D) 95% E) 100%	calculation	Diagnostic test calculations	Easy	Internal Medicine	C	The answer is C.	The sensitivity of a diagnostic test represents the proportion of individuals with the disease who are correctly identified as positive by the test. In this case, the test correctly identifies 90 out of 100 people with the disease, which means the sensitivity is 90%. Therefore, the correct answer is C) 90%.	The answer is: C	To determine the sensitivity of the diagnostic test, we need to calculate the proportion of individuals with the disease who are correctly identified as positive by the test. In this case, the test correctly identifies 90 out of 100 people with the disease (true positives). Therefore, the sensitivity can be calculated as: Sensitivity = (True Positives / (True Positives + False Negatives)) * 100 In this case, False Negatives are the individuals with the disease who are incorrectly identified as negative by the test. Since there is no information provided about false negatives, we can assume that there are no false negatives. So, Sensitivity = (True Positives / (True Positives + 0)) * 100 = (90 / 100) * 100 = 90% Therefore, the sensitivity of this new diagnostic test is 90%, which corresponds to option C.	The answer is: A	To calculate the sensitivity of a diagnostic test, we need to divide the number of true positives by the total number of individuals with the disease. In this case, the test correctly identifies 90 out of 100 people with the disease, so the sensitivity is: (90 true positives) / (100 total with the disease) = 90% Therefore, the correct answer is A) 80%.	C	C	A	1	1	0
A 65-year-old man with a diagnosis of non-small cell lung cancer (NSCLC) is prescribed a chemotherapy regimen that includes Carboplatin. The dose of Carboplatin is calculated using the Calvert formula: Dose (mg) = target AUC (mg/mL.min) x (GFR + 25). The patient's glomerular filtration rate (GFR) is 55 mL/min, and the target AUC for his treatment is 6 mg/mL.min. How many milligrams of Carboplatin should this patient receive? A. 240 mg B. 360 mg C. 480 mg D. 600 mg E. 720 mg	calculation	Drug dosage calculations	Hard	Oncology	D	Apologies for the confusion. Here is the extracted answer using the letter format: The answer is C.	To calculate the dose of Carboplatin using the Calvert formula, we need to substitute the given values into the formula: Dose (mg) = target AUC (mg/mL.min) x (GFR + 25) Dose (mg) = 6 mg/mL.min x (55 mL/min + 25) Dose (mg) = 6 mg/mL.min x 80 mL/min Dose (mg) = 480 mg Therefore, the patient should receive 480 mg of Carboplatin. The correct answer is C. 480 mg.	The answer is: C	To calculate the dose of Carboplatin using the Calvert formula, we need to plug in the values given: Dose (mg) = target AUC (mg/mL.min) x (GFR + 25) Dose (mg) = 6 mg/mL.min x (55 mL/min + 25) Dose (mg) = 6 mg/mL.min x 80 mL/min Dose (mg) = 480 mg Therefore, the patient should receive 480 mg of Carboplatin. The correct answer is C. 480 mg.	The answer is: C.	To calculate the dose of Carboplatin for this patient, we can use the Calvert formula: Dose (mg) = target AUC (mg/mL.min) x (GFR + 25). Given: Target AUC = 6 mg/mL.min GFR = 55 mL/min Using the formula, we can calculate the dose: Dose (mg) = 6 mg/mL.min x (55 mL/min + 25) Dose (mg) = 6 mg/mL.min x 80 mL/min Dose (mg) = 480 mg Therefore, the patient should receive 480 mg of Carboplatin. The correct answer is C. 480 mg.	C	C	C	0	0	0
A 75-year-old male patient with a history of chronic obstructive pulmonary disease (COPD) is scheduled for a hip replacement surgery. The anesthesiologist decides to use Fentanyl for pain management. Fentanyl has a dosage of 1-2 mcg/kg. The patient weighs 70 kg. The anesthesiologist wants to administer the lowest effective dose to minimize respiratory depression. What is the appropriate dose of Fentanyl for this patient? A) 70 mcg B) 140 mcg C) 210 mcg D) 280 mcg E) 350 mcg	calculation	Drug dosage calculations	Hard	Anesthesiology	A	The answer is: A	The appropriate dose of Fentanyl for this patient would be 70-140 mcg. Since the anesthesiologist wants to administer the lowest effective dose, the correct answer would be A) 70 mcg.	The answer is A.	To determine the appropriate dose of Fentanyl for this patient, we need to calculate the dosage based on the patient's weight. The dosage of Fentanyl is 1-2 mcg/kg. The patient weighs 70 kg. To calculate the lowest effective dose, we will use the lower end of the dosage range, which is 1 mcg/kg. 1 mcg/kg x 70 kg = 70 mcg Therefore, the appropriate dose of Fentanyl for this patient would be 70 mcg. The correct answer is A) 70 mcg.	The answer is A.	To calculate the appropriate dose of Fentanyl for the patient, we need to use the dosage range of 1-2 mcg/kg and the patient's weight of 70 kg. Step 1: Calculate the lowest dosage range for the patient's weight: Lowest dosage = 1 mcg/kg x 70 kg = 70 mcg Step 2: Calculate the highest dosage range for the patient's weight: Highest dosage = 2 mcg/kg x 70 kg = 140 mcg Since the anesthesiologist wants to administer the lowest effective dose to minimize respiratory depression, the appropriate dose of Fentanyl for this patient is 70 mcg. Therefore, the correct answer is A) 70 mcg.	A	A	A	1	1	1
A 32-year-old woman comes to the clinic for a routine check-up. She has a history of breast cancer and underwent a bilateral mastectomy two years ago. She is currently taking tamoxifen as adjuvant therapy. She reports experiencing irregular menstrual cycles and hot flashes. Her last menstrual period was three months ago. Physical examination shows no abnormalities. Which of the following is the most likely explanation for this patient's symptoms? A) Premature ovarian failure B) Menopause C) Side effects of tamoxifen D) Recurrence of breast cancer E) Polycystic ovary syndrome	non-calculation	Disease progression and prognosis	Medium	Obstetrics and Gynecology	C	The answer is: C	The most likely explanation for this patient's symptoms is C) Side effects of tamoxifen. Tamoxifen is a selective estrogen receptor modulator (SERM) commonly used in the adjuvant treatment of hormone receptor-positive breast cancer. It works by blocking the estrogen receptors in breast cells, which inhibits the growth of breast cancer cells. However, tamoxifen can also affect the normal estrogen signaling in other tissues, leading to side effects such as irregular menstrual cycles and hot flashes. It is important to note that tamoxifen does not necessarily cause menopause or premature ovarian failure, although it can cause similar symptoms. Regular monitoring and follow-up with the healthcare provider is essential to evaluate and manage any potential side effects of tamoxifen.	The answer is: C	Based on the patient's medical history, it is important to consider the potential causes of her irregular menstrual cycles and hot flashes. A) Premature ovarian failure: This condition involves the loss of normal ovarian function before the age of 40, which can lead to irregular menstrual cycles and hot flashes. However, since the patient is only 32 years old, premature ovarian failure seems less likely. B) Menopause: Menopause typically occurs around the age of 51, and the patient is only 32 years old. While early menopause is possible, further evaluation is needed before considering this as the most likely explanation. C) Side effects of tamoxifen: Tamoxifen is a medication commonly used in breast cancer treatment, and it is known to cause hormonal changes. Irregular menstrual cycles and hot flashes are known side effects of tamoxifen, making this a plausible explanation. D) Recurrence of breast cancer: There is no evidence in the scenario to suggest a recurrence of breast cancer as the cause of the patient's symptoms. Recurrence would typically present with other symptoms such as pain, new breast lumps, or abnormal findings on physical exam. E) Polycystic ovary syndrome (PCOS): PCOS can cause irregular menstrual cycles and hormonal imbalances. However, the patient's previous history of breast cancer and bilateral mastectomy make this diagnosis less likely. Based on the information provided, the most likely explanation for the patient's symptoms is C) Side effects of tamoxifen. However, further evaluation may be necessary to confirm this and rule out other potential causes.	The answer is: A	Given the patient's history of breast cancer and bilateral mastectomy, it is important to consider the possibility of premature ovarian failure (POF) as the most likely explanation for her symptoms. POF is defined as the loss of ovarian function before the age of 40, resulting in irregular menstrual cycles and menopause-like symptoms such as hot flashes. In this case, the patient's last menstrual period was three months ago, which is consistent with irregular cycles seen in POF. While menopause is a possibility, it typically occurs around the age of 50, and this patient is only 32 years old. Additionally, menopause does not typically occur abruptly but rather involves a gradual decrease in hormone production. Side effects of tamoxifen can include irregular menstrual cycles, but the patient's symptoms are more consistent with POF due to her young age and the absence of other commonly associated symptoms of tamoxifen side effects. Recurrence of breast cancer is less likely given the absence of any other concerning symptoms or physical findings. Polycystic ovary syndrome (PCOS) typically presents with irregular menstrual cycles as well, but it is less likely in this case since the symptoms started after the mastectomy and have persisted for some time. Therefore, the most likely explanation for this patient's symptoms is A) Premature ovarian failure.	C	C	A	1	1	0
A 60-year-old woman presents with a history of recurrent venous thromboembolism. She has no known family history of clotting disorders. She has no other significant medical history and takes no medications. She is not on any form of hormonal therapy. Her physical examination is unremarkable. The physician decides to calculate her Wells score for deep vein thrombosis (DVT). The following findings are noted: Cancer (patient not known to have cancer), Paralysis, paresis or recent plaster immobilization of the lower extremities, Recently bedridden for 3 days or more, or major surgery requiring regional or general anesthetic in the past 12 weeks, Localized tenderness along the distribution of the deep venous system, Entire leg swollen, Calf swelling at least 3 cm larger than asymptomatic side (measured 10 cm below tibial tuberosity), Pitting edema (greater in the symptomatic leg), Collateral superficial veins (non-varicose), Alternative diagnosis at least as likely as DVT. What is the Wells score for DVT for this patient? A. 0 B. 1 C. 2 D. 3 E. 4	calculation	Clinical score calculations	Medium	Hematology	A	The answer is: C	Based on the given findings, the Wells score for deep vein thrombosis (DVT) for this patient would be C. 2. Here is the breakdown of the score calculation: - 1 point for localized tenderness along the distribution of the deep venous system - 1 point for entire leg swollen - 0 points for calf swelling at least 3 cm larger than asymptomatic side (measured 10 cm below tibial tuberosity) - 0 points for pitting edema (greater in the symptomatic leg) - 1 point for collateral superficial veins (non-varicose) - 0 points for alternative diagnosis at least as likely as DVT Adding up the points, the total score is 2.	The answer is E.	To calculate the Wells score for deep vein thrombosis (DVT), we assign points to various criteria. Let's go through each criterion and assign the appropriate points: 1. Cancer (patient not known to have cancer): 1 point 2. Paralysis, paresis, or recent plaster immobilization of the lower extremities: 1 point 3. Recently bedridden for 3 days or more, or major surgery requiring regional or general anesthetic in the past 12 weeks: 1 point 4. Localized tenderness along the distribution of the deep venous system: 1 point 5. Entire leg swollen: 1 point 6. Calf swelling at least 3 cm larger than the asymptomatic side (measured 10 cm below tibial tuberosity): 1 point 7. Pitting edema (greater in the symptomatic leg): 1 point 8. Collateral superficial veins (non-varicose): 1 point 9. Alternative diagnosis at least as likely as DVT: -2 points Now, let's add up the total points: 1 + 1 + 1 + 1 + 1 + 1 + 1 + 1 - 2 = 6 - 2 = 4 Therefore, the Wells score for DVT for this patient is 4 (option E).	The answer is: C.	Based on the given information, let's calculate the Wells score for deep vein thrombosis (DVT) for this patient. 1. Cancer - The patient is not known to have cancer. (0 points) 2. Paralysis, paresis or recent plaster immobilization of the lower extremities - There is no mention of any paralysis or paresis, and there is no recent plaster immobilization. (0 points) 3. Recently bedridden for 3 days or more, or major surgery requiring regional or general anesthetic in the past 12 weeks - There is no information about recent prolonged bed rest or major surgery. (0 points) 4. Localized tenderness along the distribution of the deep venous system - It is stated that there is localized tenderness along the distribution of the deep venous system. (1 point) 5. Entire leg swollen - The entire leg is swollen. (1 point) 6. Calf swelling at least 3 cm larger than asymptomatic side (measured 10 cm below tibial tuberosity) - There is no mention of calf swelling. (0 points) 7. Pitting edema (greater in the symptomatic leg) - There is no mention of pitting edema. (0 points) 8. Collateral superficial veins (non-varicose) - There is no mention of collateral superficial veins. (0 points) 9. Alternative diagnosis at least as likely as DVT - No information is given about alternative diagnosis. (0 points) Now let's sum up the points: 0 + 0 + 0 + 1 + 1 + 0 + 0 + 0 + 0 = 2 The Wells score for DVT for this patient is 2. Therefore, the correct answer is C. 2.	C	E	C	0	0	0
A 45-year-old woman presents to the clinic with a history of recurrent abdominal pain, bloating, and alternating diarrhea and constipation. She has no family history of GI disease. She has had a colonoscopy, upper endoscopy, and CT scan of the abdomen, all of which were unremarkable. Her physician decides to calculate her Rome IV criteria to diagnose Irritable Bowel Syndrome (IBS). According to the Rome IV criteria for IBS, which of the following is NOT a necessary component for the diagnosis? A) Abdominal pain at least 1 day per week in the last 3 months. B) Symptom onset at least 6 months before diagnosis. C) Improvement with defecation. D) Change in frequency of stool. E) Change in form (appearance) of stool.	calculation	Clinical score calculations	Hard	Gastroenterology	C	The answer is C.	According to the Rome IV criteria for IBS, the answer is C) Improvement with defecation.	The answer is: C	According to the Rome IV criteria for diagnosing Irritable Bowel Syndrome (IBS), there are three main components that need to be met: 1. Abdominal pain/discomfort: The patient should have experienced recurrent abdominal pain or discomfort at least 1 day per week for the last 3 months. This is represented by option A). 2. Stool pattern: The patient should have experienced changes in bowel habits, which can manifest as a change in frequency (option D) and/or a change in form (appearance) of the stool (option E). This means that the patient may experience alternating diarrhea and constipation. 3. Symptom duration: The symptoms of IBS should have been present for at least 6 months before the diagnosis can be made. This is represented by option B). Therefore, the necessary components for the diagnosis of IBS according to the Rome IV criteria are options A), B), D), and E). Option C), improvement with defecation, is not a necessary component for the diagnosis of IBS according to the Rome IV criteria. While some patients with IBS may experience relief of symptoms after a bowel movement, it is not a universal requirement for the diagnosis. Therefore, option C) is the correct answer as it is not necessary for the diagnosis of IBS.	The answer is: A	According to the Rome IV criteria for IBS, a necessary component for diagnosis is abdominal pain at least 1 day per week in the last 3 months (option A). Symptom onset at least 6 months before diagnosis (option B), improvement with defecation (option C), change in frequency of stool (option D), and change in form (appearance) of stool (option E) are all criteria for the diagnosis of IBS. Therefore, the answer is A) Abdominal pain at least 1 day per week in the last 3 months is NOT a necessary component for the diagnosis of IBS.	C	C	A	1	1	0
A 68-year-old man presents to the clinic with a 6-month history of progressive difficulty in buttoning his shirts and using utensils. He also reports difficulty in turning keys and opening jars. His handwriting has become smaller and slower. He denies any sensory changes or weakness. His wife has noticed that he has become more quiet and unexpressive. On examination, he has a mask-like facies, bradykinesia, and a resting tremor in his right hand. His muscle strength and sensory examination are normal. What is the most likely diagnosis? A) Multiple sclerosis B) Amyotrophic lateral sclerosis C) Parkinson's disease D) Huntington's disease E) Alzheimer's disease	non-calculation	Diagnosis based on symptoms	Easy	Neurology	C	The answer is: C	The most likely diagnosis for this patient is Parkinson's disease (C). Parkinson's disease is a progressive neurodegenerative disorder that primarily affects movement. The symptoms typically develop gradually and include bradykinesia (slowness of movement), rigidity, resting tremor, and postural instability. Other motor symptoms can include difficulty with tasks that require fine motor skills, such as buttoning shirts or using utensils. Non-motor symptoms, such as changes in speech and expression, can also occur. Multiple sclerosis (A) is a demyelinating disorder that affects the central nervous system, causing a wide range of symptoms, including sensory changes, weakness, and visual disturbances. This patient does not have these symptoms. Amyotrophic lateral sclerosis (B) is a progressive neurodegenerative disease that primarily affects the motor neurons, leading to muscle weakness and eventually paralysis. This patient does not have weakness; rather, he is experiencing difficulty with coordination and fine motor skills. Huntington's disease (D) is a genetic disorder that causes the progressive breakdown of nerve cells in the brain. It can lead to movement, cognitive, and psychiatric symptoms. Resting tremor and bradykinesia are not characteristic of Huntington's disease. Alzheimer's disease (E) is a neurodegenerative disorder that primarily affects memory and cognitive function. While it can lead to changes in behavior and expression, the motor symptoms seen in this patient, such as tremor and bradykinesia, are not typical of Alzheimer's disease.	The answer is: C	Based on the patient's presentation, the most likely diagnosis is C) Parkinson's disease. Parkinson's disease is a progressive neurodegenerative disorder characterized by the loss of dopamine-producing cells in the brain, particularly in the substantia nigra. The patient's symptoms of difficulty in buttoning shirts, using utensils, turning keys, and opening jars are consistent with bradykinesia, which is one of the cardinal features of Parkinson's disease. Bradykinesia refers to slowness of movement and can affect both voluntary and involuntary movements, leading to difficulties in daily activities. The presence of a resting tremor in the right hand is another characteristic feature of Parkinson's disease. This tremor typically begins asymmetrically and can involve one or both hands. The mask-like facies, where the face appears expressionless and lacks facial movements, is also commonly seen in people with Parkinson's disease. The patient's normal muscle strength and sensory examination suggest that the cause of his symptoms is not related to nerve damage, making options A) Multiple sclerosis and B) Amyotrophic lateral sclerosis less likely. Huntington's disease (option D) typically presents with chorea (involuntary, jerky movements), cognitive and psychiatric symptoms, and a positive family history. The patient described has a resting tremor, which is not a feature of Huntington's disease. Alzheimer's disease (option E) primarily affects memory and cognitive function, with the onset of symptoms often involving problems with remembering recent events and processing new information. The patient's symptoms are more characteristic of Parkinson's disease than Alzheimer's disease. Overall, the combination of bradykinesia, resting tremor, mask-like facies, and the absence of sensory changes or weakness strongly points towards Parkinson's disease as the most likely diagnosis.	The answer is: C.	Based on the given symptoms, the most likely diagnosis for this 68-year-old man is Parkinson's disease (Choice C). Parkinson's disease is a progressive neurodegenerative disorder characterized by a combination of motor and non-motor symptoms. In this case, the patient's symptoms of difficulty in buttoning shirts, using utensils, turning keys, and opening jars, along with bradykinesia (slowness of movement) and a resting tremor in his right hand, are commonly associated with Parkinson's disease. Other typical features of Parkinson's disease include a mask-like facies (a blank or expressionless face) and a decrease in spontaneous facial expressions. Multiple sclerosis (Choice A) typically presents with a wide range of symptoms related to the central nervous system, such as visual disturbances, weakness, sensory changes, and problems with coordination. The absence of sensory changes and weakness in this patient makes multiple sclerosis less likely. Amyotrophic lateral sclerosis (Choice B), also known as ALS or Lou Gehrig's disease, primarily affects the motor neurons, leading to muscle weakness, atrophy, and eventually paralysis. The patient in this case does not exhibit any muscle weakness, suggesting ALS is less likely. Huntington's disease (Choice D) is a genetic disorder that affects the central nervous system, resulting in uncontrolled movements (chorea), cognitive decline, and psychiatric symptoms. The symptoms described in this case, such as difficulty in buttoning shirts, using utensils, and turning keys, along with bradykinesia and resting tremor, are not typical of Huntington's disease. Alzheimer's disease (Choice E) primarily affects cognitive function and memory, leading to progressive dementia. While the patient's wife has noticed changes in his behavior (i.e., becoming more quiet and unexpressive), the predominant symptoms described in the case are related to motor function (e.g., difficulty with fine motor tasks, bradykinesia, tremor), which are not characteristic of Alzheimer's disease. In summary, given the patient's specific symptoms and clinical findings of bradykinesia, resting tremor, mask-like facies, and difficulty with motor tasks, the most likely diagnosis is Parkinson's disease (Choice C).	C	C	C	1	1	1
A 65-year-old man with a history of hypertension and type 2 diabetes mellitus presents to the clinic with fatigue and anorexia. His blood pressure is 140/90 mmHg. Laboratory investigations reveal serum creatinine of 2.0 mg/dL and a urine protein/creatinine ratio of 2.5. His body weight is 70 kg. Calculate the patient's estimated Glomerular Filtration Rate (eGFR) using the Modification of Diet in Renal Disease (MDRD) Study equation and choose the closest value. A) 35 mL/min/1.73 m^2 B) 40 mL/min/1.73 m^2 C) 45 mL/min/1.73 m^2 D) 50 mL/min/1.73 m^2 E) 55 mL/min/1.73 m^2	calculation	Clinical score calculations	Hard	Nephrology	B	The answer is: A	To calculate the estimated Glomerular Filtration Rate (eGFR) using the MDRD Study equation, we use the following formula: eGFR = 175 x (serum creatinine)^(-1.154) x (age)^(-0.203) x (0.742 if female) x (1.210 if African American) In this case, the patient's serum creatinine level is 2.0 mg/dL. We don't know the patient's age or ethnicity, so we'll assume he is a non-African American male. eGFR = 175 x (2.0)^(-1.154) x (0.203) x (1.0) x (1.0) eGFR = 174.67 mL/min/1.73 m^2 The closest value to the calculated eGFR is 175 mL/min/1.73 m^2, which is not one of the options given. However, the closest option is A) 35 mL/min/1.73 m^2.	The answer is: B	To calculate the estimated Glomerular Filtration Rate (eGFR) using the Modification of Diet in Renal Disease (MDRD) Study equation, you will need the patient's serum creatinine, age, gender, and race. In this case, we have only been provided with the serum creatinine level. The formula for eGFR using the MDRD Study equation is as follows: eGFR = 175 × (serum creatinine)^(-1.154) × (age)^(-0.203) × (0.742 if female) × (1.210 if African American) Let's calculate the eGFR using this equation: eGFR = 175 × (2.0 mg/dL)^(-1.154) Note: We don't have the patient's age, gender, or race, but these factors can be important in calculating the eGFR accurately. Therefore, we can only approximate the eGFR using the provided serum creatinine level. Using a calculator or by manual calculation, eGFR = 41.05 mL/min/1.73 m^2 (approximately). Among the given options, the closest value to this approximated eGFR is: B) 40 mL/min/1.73 m^2	The answer is: A	To calculate the estimated Glomerular Filtration Rate (eGFR) using the MDRD study equation, we need to use the following formula: eGFR (mL/min/1.73 m^2) = 175 x (serum creatinine)^-1.154 x (age)^-0.203 x (0.742 if female) x (1.210 if African-American) In this case, we don't have information regarding the patient's gender or ethnicity, so we'll assume the patient is male and not African-American. Using the given serum creatinine level of 2.0 mg/dL, we can calculate the eGFR as follows: eGFR = 175 x (2.0)^-1.154 x (65)^-0.203 eGFR = 175 x 0.621 x 0.614 eGFR = 67.28 The closest value provided is 70 mL/min/1.73 m^2, so the answer is A) 70 mL/min/1.73 m^2.	A	B	A	0	1	0
A 45-year-old male with a history of uncontrolled hypertension presents to the clinic with complaints of fatigue, loss of appetite, and occasional nausea. On examination, you note pallor and mild lower limb edema. His blood pressure is 160/90 mm Hg. Laboratory findings reveal elevated serum creatinine and reduced glomerular filtration rate, indicative of chronic kidney disease (CKD). What is the most likely long-term prognosis for this patient if his hypertension remains uncontrolled? A) Spontaneous resolution of CKD symptoms B) Progression to end-stage renal disease C) Development of polycystic kidney disease D) Onset of renal cell carcinoma E) Development of nephrotic syndrome	non-calculation	Disease progression and prognosis	Easy	Nephrology	B	The answer is B.	The most likely long-term prognosis for this patient if his hypertension remains uncontrolled is progression to end-stage renal disease (B). Uncontrolled hypertension is a significant risk factor for the progression of chronic kidney disease (CKD). Over time, the elevated blood pressure causes damage to the small blood vessels and filters in the kidneys, leading to a decline in kidney function. If left uncontrolled, this can ultimately result in end-stage renal disease, where the kidneys are no longer able to function properly and require dialysis or kidney transplantation to maintain the patient's health.	The answer is: B	From the given information, we can conclude that the patient's uncontrolled hypertension has resulted in chronic kidney disease (CKD) with symptoms such as fatigue, loss of appetite, and elevated serum creatinine. The prognosis for this patient depends on the management of his hypertension. If his hypertension remains uncontrolled, it is likely to further damage the kidneys and lead to progression of CKD. Therefore, the most likely long-term prognosis for this patient if his hypertension remains uncontrolled is B) Progression to end-stage renal disease. Uncontrolled hypertension can lead to continued damage to the kidneys, eventually resulting in complete loss of kidney function, necessitating renal replacement therapy such as dialysis or kidney transplantation. Spontaneous resolution of CKD symptoms (option A) is unlikely as CKD is a progressive condition. Polycystic kidney disease (option C) is a genetic disorder characterized by the growth of cysts in the kidneys. It is not directly related to hypertension. Renal cell carcinoma (option D) is a form of kidney cancer and is not directly related to hypertension or CKD. Nephrotic syndrome (option E) is a condition characterized by increased protein in the urine, low protein levels in the blood, high cholesterol levels, and edema. While hypertension can be a secondary cause of nephrotic syndrome, it is not the most likely outcome in this scenario.	The answer is B.	Based on the patient's history of uncontrolled hypertension and laboratory findings of elevated serum creatinine and reduced glomerular filtration rate, it is likely that the patient already has some degree of kidney damage. If his hypertension remains uncontrolled, it will likely further exacerbate the kidney damage. The most likely long-term prognosis for this patient, if his hypertension remains uncontrolled, is progression to end-stage renal disease (ESRD). ESRD is characterized by a permanent loss of kidney function, requiring either dialysis or kidney transplantation for survival. Therefore, the correct answer is B) Progression to end-stage renal disease.	B	B	B	1	1	1
A 60-year-old woman presents with a recent diagnosis of HER2-positive breast cancer. She has no known allergies, no significant past medical history, and her performance status is good. What would be the most appropriate initial systemic therapy for this patient? A) Trastuzumab alone B) Trastuzumab and pertuzumab C) Trastuzumab and anastrozole D) Trastuzumab, pertuzumab, and docetaxel E) Trastuzumab and tamoxifen	non-calculation	Treatment selection	Medium	Oncology	D	The answer is: D	The most appropriate initial systemic therapy for a 60-year-old woman with HER2-positive breast cancer would be option D) Trastuzumab, pertuzumab, and docetaxel. Trastuzumab and pertuzumab are both targeted therapies that work by blocking the HER2 protein on breast cancer cells, while docetaxel is a chemotherapy drug commonly used in breast cancer treatment. This combination has been shown to improve outcomes in HER2-positive breast cancer and is considered the standard of care for this subtype. Option A) Trastuzumab alone is no longer the preferred therapy as the addition of pertuzumab has demonstrated improved outcomes. Option C) Anastrozole is an aromatase inhibitor used for hormone receptor-positive breast cancer, not specifically targeted for HER2-positive breast cancer. Option E) Tamoxifen is also used for hormone receptor-positive breast cancer and is not specifically targeted for HER2-positive breast cancer.	The answer is: D	The most appropriate initial systemic therapy for a 60-year-old woman with a recent diagnosis of HER2-positive breast cancer would be option D) Trastuzumab, pertuzumab, and docetaxel. Step 1: Determine the HER2 status: In this case, the patient has been diagnosed with HER2-positive breast cancer. HER2-positive breast cancer is characterized by overexpression or amplification of the HER2/neu oncogene, which is associated with a more aggressive disease course. Step 2: Review treatment guidelines: The current standard of care for HER2-positive breast cancer includes targeted therapy with anti-HER2 agents, such as trastuzumab and pertuzumab, in combination with chemotherapy. Step 3: Consider patient characteristics: The patient has no known allergies, no significant past medical history, and good performance status. This suggests that she is in overall good health and can tolerate a combination therapy. Step 4: Evaluate the options: A) Trastuzumab alone: Trastuzumab alone may be an option in some cases, but the addition of pertuzumab has been shown to improve outcomes in HER2-positive breast cancer. Therefore, option A is not the most appropriate initial systemic therapy in this case. B) Trastuzumab and pertuzumab: This combination, along with chemotherapy, is considered the standard of care for HER2-positive breast cancer. Both trastuzumab and pertuzumab target different parts of the HER2 protein and have been shown to improve overall survival and progression-free survival when used together. This option is appropriate for this patient. C) Trastuzumab and anastrozole: Anastrozole is an aromatase inhibitor, which is typically used in hormone receptor-positive breast cancer. Since this patient has HER2-positive breast cancer, hormonal therapy alone is not appropriate as an initial systemic therapy. Therefore, option C is not the most appropriate initial systemic therapy in this case. D) Trastuzumab, pertuzumab, and docetaxel: This is the preferred initial systemic therapy for HER2-positive breast cancer. Docetaxel is a chemotherapy drug that is frequently combined with targeted therapy in the treatment of HER2-positive breast cancer. This option is appropriate for this patient. E) Trastuzumab and tamoxifen: Tamoxifen is an anti-estrogen drug used in hormonal therapy for estrogen receptor-positive breast cancer. Since this patient has HER2-positive breast cancer, hormonal therapy alone is not appropriate as an initial systemic therapy. Therefore, option E is not the most appropriate initial systemic therapy in this case. Conclusion: After considering the HER2 status, treatment guidelines, and patient characteristics, the most appropriate initial systemic therapy for this patient with HER2-positive breast cancer is option D) Trastuzumab, pertuzumab, and docetaxel.	The answer is: A)	Given that the patient has recently been diagnosed with HER2-positive breast cancer, the most appropriate initial systemic therapy would be targeted therapy with trastuzumab. The mainstay of treatment for HER2-positive breast cancer is targeted therapy with anti-HER2 agents, such as trastuzumab. Trastuzumab has been shown to significantly improve outcomes in HER2-positive breast cancer and is typically used in combination with chemotherapy. However, in this case, as the patient's performance status is good and she has no significant past medical history, chemotherapy may not be necessary initially. Pertuzumab is another anti-HER2 agent that has been shown to improve outcomes when combined with trastuzumab. However, the use of pertuzumab is generally reserved for patients with more aggressive disease or higher risk features. Anastrozole and tamoxifen are hormonal therapies used for hormone receptor-positive breast cancer but do not target HER2-positive disease. Given that the patient has HER2-positive disease, these therapies would not be the most appropriate initial systemic therapy. Docetaxel is a chemotherapy agent and, as mentioned earlier, may not be necessary initially for this patient with a good performance status and no significant past medical history. Considering these factors, the most appropriate initial systemic therapy for this patient would be Trastuzumab alone. Therefore, the correct answer is A) Trastuzumab alone.	D	D	A	1	1	0
A 25-year-old woman comes to the clinic with symptoms of chronic fatigue, loss of appetite, and feelings of worthlessness. She reports that these symptoms have been persisting for the last 6 months and have affected her ability to work. She also mentions that she has been feeling sad most of the time and has lost interest in activities she once enjoyed. Based on the DSM-5 criteria, which of the following is the most likely diagnosis? A) Bipolar disorder B) Major depressive disorder C) Generalized anxiety disorder D) Schizophrenia E) Adjustment disorder	non-calculation	Public health and preventive medicine questions	Easy	Psychiatry	B	The answer is: B	Based on the symptoms described, the most likely diagnosis, according to DSM-5 criteria, would be B) Major depressive disorder. Major depressive disorder is characterized by persistent feelings of sadness, loss of interest or pleasure in activities, changes in appetite and sleep patterns, fatigue or loss of energy, feelings of worthlessness or guilt, difficulty concentrating, and in severe cases, thoughts of death or suicide. It is important to note that a definitive diagnosis would require a thorough evaluation by a healthcare professional.	The answer is: B	Based on the symptoms described, the most likely diagnosis according to the DSM-5 criteria would be B) Major depressive disorder. To reach this conclusion, let's break down the symptoms and compare them to the diagnostic criteria for each disorder: 1. Chronic fatigue: Chronic fatigue can be a symptom of several disorders, but it is common in major depressive disorder. 2. Loss of appetite: A decreased appetite or weight loss is a hallmark symptom of major depressive disorder. 3. Feelings of worthlessness: Feelings of worthlessness are a central feature of major depressive disorder. 4. Symptoms have been persisting for 6 months: According to the DSM-5, major depressive disorder requires the symptoms to be present for at least two weeks. However, if symptoms are present for a longer duration, it is categorized as a persistent depressive disorder. 5. Feeling sad most of the time and loss of interest in enjoyable activities: These symptoms, known as anhedonia and persistent sadness, are key symptoms of major depressive disorder. Considering the combination of chronic fatigue, loss of appetite, feelings of worthlessness, persistent sadness, and loss of interest, the most likely diagnosis is major depressive disorder (B). The other options can be eliminated for the following reasons: A) Bipolar disorder: While depression is a symptom of bipolar disorder, this case does not mention any manic or hypomanic episodes, which are required for a diagnosis of bipolar disorder. C) Generalized anxiety disorder: While chronic fatigue and loss of appetite can be associated with anxiety disorders, the primary symptoms described (feelings of worthlessness, persistent sadness, and loss of interest) point more towards major depressive disorder. D) Schizophrenia: Schizophrenia involves a combination of positive symptoms (hallucinations, delusions) and negative symptoms (social withdrawal, flat affect), which are not present in this case. E) Adjustment disorder: Adjustment disorder is characterized by a psychological response to a stressor but does not typically include symptoms as severe and prolonged as described in this case. Therefore, based on the symptoms and DSM-5 criteria, the most likely diagnosis is major depressive disorder (B). However, it is important to note that a proper diagnosis should be made by a qualified healthcare professional.	The answer is: B	Based on the symptoms described, the most likely diagnosis according to DSM-5 criteria is B) Major depressive disorder. The symptoms of chronic fatigue, loss of appetite, feelings of worthlessness, sadness most of the time, and loss of interest in activities are consistent with the diagnostic criteria for major depressive disorder.	B	B	B	1	1	1
A 6-year-old boy is brought to the clinic by his parents who are concerned about his recurrent episodes of wheezing and dyspnea. These episodes usually occur at night and are often accompanied by a dry cough. The boy's symptoms improve with the use of a short-acting Î²2-agonist. His physical examination is unremarkable between episodes. His family history is significant for atopic diseases. Which of the following is the most appropriate next step in the management of this patient? A) Start daily inhaled corticosteroids B) Start leukotriene receptor antagonists C) Start systemic corticosteroids D) Continue short-acting Î²2-agonist as needed E) Start antihistamines	non-calculation	Treatment selection	Medium	Pediatrics	A	The answer is: A	The most appropriate next step in the management of this patient is to start daily inhaled corticosteroids (Option A). The patient's recurrent episodes of wheezing, dyspnea, and dry cough, which improve with a short-acting β2-agonist, are suggestive of asthma. The family history of atopic diseases further supports this diagnosis. Inhaled corticosteroids are the most effective long-term control medication for asthma and are recommended as first-line therapy for children with persistent asthma. They reduce airway inflammation and prevent exacerbations. The use of daily inhaled corticosteroids has been shown to reduce asthma symptoms, improve lung function, and prevent exacerbations in children with mild to moderate persistent asthma.	The answer is: A	Based on the presentation of recurrent episodes of wheezing and dyspnea, especially occurring at night and improving with a short-acting β2-agonist, along with a family history of atopic diseases, this patient is most likely experiencing asthma. The most appropriate next step in the management of asthma in children is to start daily inhaled corticosteroids. Inhaled corticosteroids are the most effective long-term control medication for asthma and are recommended as first-line therapy for children with persistent asthma symptoms. They help to reduce inflammation in the airways and prevent asthma symptoms and exacerbations. Option A) Start daily inhaled corticosteroids is the correct answer. Option B) Start leukotriene receptor antagonists can be considered as an alternative or add-on therapy for children with mild persistent asthma but are not the first-line treatment. Option C) Start systemic corticosteroids are generally reserved for moderate to severe asthma exacerbations and not for daily management. Option D) Continuing short-acting β2-agonist as needed is not sufficient for long-term management and control of asthma symptoms. Option E) Start antihistamines may be helpful for managing allergic rhinitis symptoms, but they are not the mainstay treatment for asthma.	The answer is: A	Based on the patient's history and symptoms, the most likely diagnosis is asthma. The recurrent episodes of wheezing, dyspnea, and cough, which improve with a short-acting β2-agonist, are consistent with asthma. Additionally, the family history of atopic diseases increases the likelihood of asthma as a diagnosis. In the management of asthma, the first-line treatment option is the use of inhaled corticosteroids. These medications have been proven to be effective in reducing airway inflammation and preventing asthma symptoms, as well as reducing the need for rescue inhalers. Therefore, the most appropriate next step in the management of this patient is to start daily inhaled corticosteroids (option A). This will help to prevent future asthma attacks and reduce the need for short-acting β2-agonist medication. Options B, C, D, and E are not the best initial management choices. Leukotriene receptor antagonists (option B) may be considered as an alternative or add-on therapy, but it is not the first-line treatment. Systemic corticosteroids (option C) are typically used for acute exacerbations of asthma and are not indicated for daily long-term management. Continuing short-acting β2-agonist as needed (option D) alone is not sufficient for long-term control of asthma. Antihistamines (option E) are primarily used for allergic rhinitis and not the main treatment for asthma. Therefore, option A is the most appropriate next step in the management of this patient with recurrent asthma-like symptoms.	A	A	A	1	1	1
A 30-year-old woman undergoes a screening test for cervical cancer. The sensitivity of the test is 80% and the specificity is 90%. The prevalence of cervical cancer in this age group is 0.5%. If the test result is positive, what is the probability that this woman actually has cervical cancer? (Use the formula: Positive Predictive Value = (Sensitivity x Prevalence) / ((Sensitivity x Prevalence) + ((1 - Specificity) x (1 - Prevalence)))) A) 0.042 B) 0.044 C) 0.046 D) 0.048 E) 0.050	calculation	Diagnostic test calculations	Easy	Obstetrics and Gynecology	B	The answer is: A.	To find the probability that the woman actually has cervical cancer given a positive test result, we can use the formula for Positive Predictive Value: Positive Predictive Value = (Sensitivity x Prevalence) / ((Sensitivity x Prevalence) + ((1 - Specificity) x (1 - Prevalence))) Plugging in the given values: Sensitivity = 80% = 0.80 Specificity = 90% = 0.90 Prevalence = 0.5% = 0.005 Positive Predictive Value = (0.80 x 0.005) / ((0.80 x 0.005) + ((1 - 0.90) x (1 - 0.005))) Positive Predictive Value = 0.004 / (0.004 + (0.10 x 0.995)) Positive Predictive Value = 0.004 / (0.004 + 0.0995) Positive Predictive Value = 0.004 / 0.1035 Positive Predictive Value ≈ 0.038 Therefore, the probability that this woman actually has cervical cancer given a positive test result is approximately 0.038 or 3.8%. The closest option to this value is option A) 0.042.	The answer is: D	To calculate the probability that the woman actually has cervical cancer given a positive test result, we can use the formula for positive predictive value (PPV). PPV = (Sensitivity x Prevalence) / ((Sensitivity x Prevalence) + ((1 - Specificity) x (1 - Prevalence))) Given information: Sensitivity = 80% = 0.80 Specificity = 90% = 0.90 Prevalence = 0.5% = 0.005 Substituting the values into the formula: PPV = (0.80 x 0.005) / ((0.80 x 0.005) + ((1 - 0.90) x (1 - 0.005))) = 0.004 / (0.004 + (0.10 x 0.995)) = 0.004 / (0.004 + 0.0995) = 0.004 / 0.1035 ≈ 0.0386 Therefore, the probability that this woman actually has cervical cancer given a positive test result is approximately 0.0386. The closest answer choice is option A) 0.042. However, this is not an exact match.	The answer is: B	To find the probability that this woman actually has cervical cancer given a positive test result, we can use the positive predictive value (PPV) formula. Given: Sensitivity = 0.80 (80%) Specificity = 0.90 (90%) Prevalence = 0.005 (0.5%) The formula for PPV is: PPV = (Sensitivity x Prevalence) / ((Sensitivity x Prevalence) + ((1 - Specificity) x (1 - Prevalence))) Substituting the given values: PPV = (0.80 x 0.005) / ((0.80 x 0.005) + ((1 - 0.90) x (1 - 0.005))) Simplifying the equation: PPV = 0.004 / (0.004 + (0.10 x 0.995)) PPV = 0.004 / (0.004 + 0.0995) PPV = 0.004 / 0.1035 PPV ≈ 0.0386 Therefore, the probability that this woman actually has cervical cancer given a positive test result is approximately 0.0386, which is approximately 0.04. The correct answer is B) 0.044.	A	D	B	0	0	1
A 70 kg patient with type 2 diabetes mellitus is prescribed Metformin. The recommended dose for Metformin is 20 mg/kg/day. The medication is available in 500 mg tablets. How many tablets should the patient take in a day? A. 1 tablet B. 2 tablets C. 3 tablets D. 4 tablets E. 5 tablets	calculation	Drug dosage calculations	Easy	Endocrinology	E	The answer is: C	To calculate the number of tablets the patient should take in a day, we need to know the total dose of Metformin required for the patient. The recommended dose is 20 mg/kg/day. The patient weighs 70 kg, so the total dose needed would be: 20 mg/kg/day x 70 kg = 1400 mg/day Since the Metformin tablets are available in 500 mg, we divide the total dose required by the tablet strength: 1400 mg/day ÷ 500 mg/tablet = 2.8 tablets/day Since the patient cannot take a fraction of a tablet, we round up to the nearest whole number: 2.8 tablets/day rounded up = 3 tablets/day Therefore, the patient should take 3 tablets of Metformin in a day (option C).	The answer is: C.	To calculate how many tablets the patient should take in a day, we will follow these steps: Step 1: Calculate the total daily dose of Metformin: The recommended dose for Metformin is 20 mg/kg/day. For a 70 kg patient, the total daily dose would be: Total daily dose = 20 mg/kg/day x 70 kg Total daily dose = 1400 mg/day Step 2: Determine how many tablets are needed to reach the total daily dose: The available tablets are 500 mg each. To find out how many tablets are needed to reach 1400 mg, we divide the total daily dose by the dose per tablet: Number of tablets = Total daily dose / Dose per tablet Number of tablets = 1400 mg / 500 mg Number of tablets = 2.8 Since we cannot take a fraction of a tablet, we need to round up to the nearest whole number. This means the patient should take 3 tablets in a day. Therefore, the correct answer is C. 3 tablets.	Apologies for the confusion. The answer to the question you mentioned is C.	To find out how many tablets the patient should take in a day, we first need to calculate the total dose of Metformin required. Given: - Patient weight: 70 kg - Recommended dose: 20 mg/kg/day - Available tablet strength: 500 mg Step 1: Calculate the total dose required Total dose = Recommended dose * Patient weight Total dose = 20 mg/kg/day * 70 kg Total dose = 1400 mg/day Step 2: Determine the number of tablets Number of tablets = Total dose / Tablet strength Number of tablets = 1400 mg / 500 mg Number of tablets = 2.8 tablets Since we cannot have a fraction of a tablet, we need to round up to the nearest whole number. So, the patient should take 3 tablets in a day. Therefore, the answer is C. 3 tablets.	C	C	C	0	0	0
A 35-year-old woman presents with fatigue, weight gain, and cold intolerance. On examination, her heart rate is 60 beats per minute, blood pressure is 120/80 mmHg, and her body mass index (BMI) is calculated to be 28 kg/m2. Her thyroid-stimulating hormone (TSH) level is 10 mIU/L (normal range: 0.4 - 4.0 mIU/L), and free T4 level is 0.5 ng/dL (normal range: 0.8 - 1.8 ng/dL). She is diagnosed with hypothyroidism. According to the Thyroid Disease Severity Score (TDSS), which is based on heart rate, blood pressure, and BMI, what is her TDSS? A) Mild (Score 5 - 9) B) Moderate (Score 10 - 14) C) Severe (Score 15 - 20) D) Very Severe (Score >20)	calculation	Clinical score calculations	Easy	Endocrinology	A	The answer is: A	To calculate the Thyroid Disease Severity Score (TDSS), we need to determine the scores for heart rate, blood pressure, and BMI. Heart rate: Her heart rate is 60 beats per minute, which falls within the normal range. According to the TDSS, a heart rate within the normal range receives a score of 0. Blood pressure: Her blood pressure is 120/80 mmHg, which also falls within the normal range. According to the TDSS, a blood pressure within the normal range receives a score of 0. BMI: Her BMI is calculated to be 28 kg/m2, which is considered overweight. According to the TDSS, an overweight BMI receives a score of 3. Now, we can add up the scores: Heart rate score: 0 Blood pressure score: 0 BMI score: 3 Total TDSS score = Heart rate score + Blood pressure score + BMI score Total TDSS score = 0 + 0 + 3 Total TDSS score = 3 Based on the TDSS, her score of 3 falls within the range for mild severity (Score 5 - 9), indicating a mild hypothyroidism. Therefore, the correct answer is A) Mild (Score 5 - 9).	The answer is A.	To calculate the Thyroid Disease Severity Score (TDSS), we need to evaluate the heart rate, blood pressure, and BMI of the patient. - Heart rate: The patient's heart rate is 60 beats per minute. According to the TDSS criteria, a heart rate of 60 beats per minute or lower scores 0 points. - Blood pressure: The patient's blood pressure is 120/80 mmHg. The TDSS criteria assign points based on the systolic blood pressure. For a blood pressure of 120-139 mmHg, the patient scores 1 point. - BMI: The patient's BMI is calculated to be 28 kg/m2. According to the TDSS, a BMI between 25 and 29.9 kg/m2 scores 2 points. Now, let's calculate the TDSS: Heart rate score: 0 Blood pressure score: 1 BMI score: 2 TDSS = Heart rate score + Blood pressure score + BMI score TDSS = 0 + 1 + 2 TDSS = 3 Based on the TDSS scoring system provided, a TDSS of 3 falls in the "Mild" category (Score 5 - 9). Therefore, the correct answer is A) Mild.	The answer is: A.	To determine the Thyroid Disease Severity Score (TDSS), we need to assess the patient's heart rate, blood pressure, and BMI. Heart rate: The patient's heart rate is stated to be 60 beats per minute, which is within the normal range. Blood pressure: The patient's blood pressure is reported as 120/80 mmHg, which is also within the normal range. BMI: The patient's BMI is calculated to be 28 kg/m2. According to the World Health Organization (WHO) classification, a BMI of 28 falls within the overweight category. Based on the information provided, the patient does not have any abnormalities in heart rate or blood pressure. However, her BMI indicates overweight. According to the TDSS scoring system: - Normal BMI (<25 kg/m2) contributes 0 points. - Overweight BMI (25-29.9 kg/m2) contributes 1 point. - Elevated blood pressure (≥140/90 mmHg) contributes 1 point. - Low heart rate (<60 beats per minute) contributes 1 point. Since the patient's heart rate and blood pressure are within normal limits, they do not contribute any points to the TDSS. However, her overweight BMI contributes 1 point. Therefore, the patient's TDSS is Mild (Score 5 - 9) as she has a score of 1 point. The correct answer is A) Mild (Score 5 - 9).	A	A	A	1	1	1
A 45-year-old woman is undergoing a routine cholecystectomy. After induction of anesthesia with fentanyl and propofol, the patient develops severe bronchospasm and hypotension. Her SpO2 drops to 85%. She has no history of asthma or other respiratory diseases. Which of the following is the most likely cause of this patient's symptoms? A. Anaphylactic reaction to propofol B. Opioid-induced respiratory depression C. Aspiration pneumonia D. Pulmonary embolism E. Malignant hyperthermia	non-calculation	Diagnosis based on symptoms	Medium	Anesthesiology	A	The answer is: A	Based on the given information, the most likely cause of the patient's symptoms is option A: anaphylactic reaction to propofol. An anaphylactic reaction is a severe allergic reaction that can occur shortly after exposure to an allergen, such as a medication. Symptoms of an anaphylactic reaction can include bronchospasm, hypotension, and a drop in oxygen saturation (SpO2). In this case, the patient developed these symptoms after induction of anesthesia with fentanyl and propofol, suggesting a potential allergic reaction to propofol.	The answer is: A.	The most likely cause of this patient's symptoms is option A: an anaphylactic reaction to propofol. Step 1: Evaluate the symptoms The patient experienced severe bronchospasm and hypotension, indicating a possible allergic reaction. The drop in SpO2 to 85% further supports the presence of a significant allergic response. Step 2: Consider the drugs used The patient was induced with fentanyl and propofol. While fentanyl is an opioid and could potentially cause respiratory depression (option B), there is no mention of respiratory depression in the question stem. Instead, the patient is experiencing severe bronchospasm, which is not consistent with opioid-induced respiratory depression. Step 3: Evaluate other possibilities Aspiration pneumonia (option C) is less likely because the patient had no history of respiratory diseases and no mention of aspiration occurring during the procedure. Pulmonary embolism (option D) is also less likely since it typically presents with specific symptoms such as pleuritic chest pain, dyspnea, and tachycardia, which are not described in this patient's case. Malignant hyperthermia (option E) typically occurs in response to certain volatile anesthetics and depolarizing muscle relaxants, which were not used in this patient. Step 4: Consider the most likely cause An anaphylactic reaction (option A) is the most likely cause based on the patient's symptoms of severe bronchospasm, hypotension, and low oxygen saturation, along with the timing of the symptoms occurring after induction with propofol. Therefore, the correct answer is A. Anaphylactic reaction to propofol.	The answer is: A	Based on the information provided, the most likely cause of the patient's symptoms is an anaphylactic reaction to propofol (choice A). First, we can rule out choices B, C, D, and E as they are not consistent with the patient's clinical presentation. The patient developed bronchospasm, which is an acute narrowing of the airways leading to difficulty breathing. This is consistent with an allergic or anaphylactic reaction. The patient's symptoms also include severe hypotension and a drop in oxygen saturation (SpO2). Anaphylaxis can cause systemic vasodilation and increased capillary permeability, leading to hypotension and decreased oxygenation. These symptoms are not characteristic of opioid-induced respiratory depression, aspiration pneumonia, pulmonary embolism, or malignant hyperthermia. In this case, propofol is the most likely trigger for the anaphylactic reaction since it was the medication administered to induce anesthesia and the symptoms occurred shortly after administration. Anaphylactic reactions to propofol have been reported, although they are relatively rare. Therefore, the most likely cause of the patient's symptoms is an anaphylactic reaction to propofol (choice A). Further management should include treatment for anaphylaxis, such as administering epinephrine, fluids, and airway management.	A	A	A	1	1	1
A 45-year-old male with a 20 pack-year smoking history presents to the clinic with a persistent cough, weight loss, and shortness of breath. A CT scan of the chest reveals a mass in the right upper lobe of the lung. A biopsy confirms the diagnosis of non-small cell lung cancer. Which of the following is the most appropriate first-line treatment for this patient? A. Palliative care B. Chemotherapy alone C. Surgical resection D. Radiation therapy alone E. Combination of chemotherapy and radiation	non-calculation	Treatment selection	Medium	Pulmonology	C	The answer is: E.	The most appropriate first-line treatment for this patient with non-small cell lung cancer would likely be a combination of chemotherapy and radiation therapy, as option E suggests. This combination treatment approach is often used in cases where surgery may not be feasible or appropriate due to factors such as the size or location of the tumor. The combination of chemotherapy and radiation therapy can help to shrink the tumor and potentially improve symptoms and survival.	The answer is: E	Given the clinical presentation of a persistent cough, weight loss, and shortness of breath, along with the findings of a mass in the right upper lobe of the lung on CT scan, the most likely diagnosis is lung cancer. The patient's 20-pack-year smoking history is a significant risk factor for developing lung cancer. Non-small cell lung cancer is the most common type of lung cancer, accounting for about 85% of cases. Treatment options for non-small cell lung cancer depend on the stage of the disease and the patient's overall health. First-line treatment for non-small cell lung cancer depends on the stage of the disease. The most appropriate first-line treatment for this patient would be a combination of chemotherapy and radiation (E). This approach, known as concurrent chemoradiation, is recommended for patients with locally advanced non-small cell lung cancer. Surgical resection (C) may be considered as first-line treatment for localized non-small cell lung cancer where the tumor is confined to the lung and has not spread to lymph nodes or other organs. However, surgery is not appropriate for this patient because the tumor is located in the right upper lobe of the lung, which is not amenable to surgical resection due to the proximity to major blood vessels and other important structures. Chemotherapy alone (B) is not typically used as first-line treatment for localized non-small cell lung cancer, especially in cases where the tumor is potentially resectable. Radiation therapy alone (D) may be considered as a treatment option for patients with localized non-small cell lung cancer who are not surgical candidates or refuse surgery. However, the combination of chemotherapy and radiation (E) has been shown to have better outcomes in patients with locally advanced disease. Palliative care (A) focuses on providing relief from symptoms and improving the patient's quality of life in advanced or metastatic cancer. While important throughout the course of the disease, palliative care alone is not the most appropriate first-line treatment for localized non-small cell lung cancer. Therefore, the most appropriate first-line treatment for this patient with locally advanced non-small cell lung cancer would be a combination of chemotherapy and radiation (E).	The answer is E.	Based on the information provided, the most appropriate first-line treatment for this patient with non-small cell lung cancer is E. Combination of chemotherapy and radiation. The presence of a mass in the lung, along with the persistent cough, weight loss, and shortness of breath, suggests an advanced stage of lung cancer. In these cases, a multimodal approach combining chemotherapy and radiation is generally recommended as the standard of care. Chemotherapy helps to target cancer cells throughout the body, while radiation therapy is effective in targeting the tumor locally. By combining these two modalities, the patient's chances of tumor shrinkage and control of disease progression are improved. Surgical resection (Option C) is generally not recommended as the first-line treatment for advanced-stage non-small cell lung cancer. Palliative care (Option A) can be considered later in the treatment course to provide symptom relief and improve quality of life. Radiation therapy alone (Option D) may not be sufficient to adequately control the disease in advanced cases. Therefore, the most appropriate first-line treatment for this patient is a combination of chemotherapy and radiation (Option E).	E	E	E	0	0	0
A 28-year-old woman presents to the clinic with a 3-day history of painful, itchy lesions on her lips. She reports a similar episode last year. On examination, there are grouped vesicles on an erythematous base on her lower lip. Which of the following is the most appropriate treatment for this patient's condition? A) Acyclovir B) Amphotericin B C) Azithromycin D) Ceftriaxone E) Doxycycline	non-calculation	Treatment selection	Easy	Infectious Diseases	A	The answer is: A	The most appropriate treatment for this patient's condition is Acyclovir (option A). Based on the history and physical examination findings of grouped vesicles on an erythematous base on the lips, the most likely diagnosis is recurrent herpes labialis (cold sores). Acyclovir is an antiviral medication that is specifically used for the treatment of herpes simplex virus (HSV) infections. It can help to relieve symptoms, reduce the duration of lesions, and prevent future outbreaks.	The answer is: A	Based on the given information of painful, itchy lesions on the lips with grouped vesicles on an erythematous base, the most likely diagnosis is herpes labialis, also known as a cold sore or fever blister. The most appropriate treatment for herpes labialis is antiviral medication, such as acyclovir (choice A). Acyclovir is a nucleoside analogue that interferes with viral DNA synthesis, thus inhibiting viral replication. It is commonly used for the treatment and prevention of herpes simplex virus (HSV) infections, including herpes labialis. Amphotericin B (choice B) is an antifungal medication used to treat systemic fungal infections, not viral infections like herpes labialis. Azithromycin (choice C) is an antibiotic primarily used to treat bacterial infections, such as respiratory tract infections, not viral infections like herpes labialis. Ceftriaxone (choice D) is a broad-spectrum antibiotic used to treat a variety of bacterial infections, particularly those caused by gram-negative bacteria. It would not be effective against a viral infection like herpes labialis. Doxycycline (choice E) is an antibiotic commonly used to treat bacterial infections, including respiratory tract infections and certain sexually transmitted infections. It would not be effective against a viral infection like herpes labialis. Therefore, the most appropriate treatment for this patient's condition is acyclovir (choice A).	The answer is: A.	Based on the description of the patient's symptoms, it is most likely that she is experiencing an outbreak of herpes labialis, also known as a cold sore. The most appropriate treatment for this condition is Acyclovir (Option A). Herpes labialis is caused by the herpes simplex virus (HSV), specifically HSV-1 in most cases. Acyclovir is an antiviral medication that is effective in treating HSV infections. It works by inhibiting the replication of the virus, thereby reducing the severity and duration of symptoms. Amphotericin B (Option B) is an antifungal medication typically used to treat fungal infections and would not be appropriate for a viral infection like herpes labialis. Azithromycin (Option C) is an antibiotic that is commonly used to treat bacterial infections, particularly respiratory tract infections. It would not be effective in treating a viral infection like herpes labialis. Ceftriaxone (Option D) is an antibiotic that is typically used to treat bacterial infections, particularly those caused by gram-negative organisms. It would not be effective in treating a viral infection like herpes labialis. Doxycycline (Option E) is an antibiotic that is commonly used to treat bacterial infections, including certain sexually transmitted infections. It would not be effective in treating a viral infection like herpes labialis. Therefore, the most appropriate treatment for this patient's condition is Acyclovir (Option A).	A	A	A	1	1	1
A psychiatry researcher is studying the relationship between depression and sleep deprivation in college students. She collected data from 1000 students and found that 200 students have depression, 300 students have sleep deprivation, and 100 students have both depression and sleep deprivation. What is the probability that a student with depression also has sleep deprivation? A) 10% B) 20% C) 30% D) 50% E) 60%	calculation	Statistical data interpretation	Easy	Psychiatry	D	The answer is: D) 50%	To find the probability that a student with depression also has sleep deprivation, we need to divide the number of students with both depression and sleep deprivation by the number of students with depression. Given: Total students = 1000 Students with depression = 200 Students with sleep deprivation = 300 Students with both depression and sleep deprivation = 100 The probability is calculated as: P(Depression and Sleep Deprivation) = (Students with both depression and sleep deprivation) / (Students with depression) P(Depression and Sleep Deprivation) = 100 / 200 P(Depression and Sleep Deprivation) = 0.5 Therefore, the probability that a student with depression also has sleep deprivation is 50%. The correct answer is D) 50%.	The correct answer is not provided in the options.	To find the probability that a student with depression also has sleep deprivation, we can use the formula for conditional probability: P(A|B) = P(A ∩ B) / P(B) Where P(A|B) is the probability of A given B, P(A ∩ B) is the probability of both A and B occurring, and P(B) is the probability of B occurring. In this case, A represents depression and B represents sleep deprivation. We are given that there are 200 students with depression (A), 300 students with sleep deprivation (B), and 100 students with both depression and sleep deprivation (A ∩ B). Using this information, we can substitute these values into the formula: P(A|B) = 100 / 300 Simplifying the expression, we find that P(A|B) = 1/3 = 0.33. To express this as a percentage, we multiply 0.33 by 100, resulting in 33%. Therefore, the probability that a student with depression also has sleep deprivation is 33%. The correct answer to the question is not provided in the options, as it should be 33% rather than any of the given values (10%, 20%, 30%, 50%, 60%).	The answer is: D	To determine the probability that a student with depression also has sleep deprivation, we need to consider the number of students with both depression and sleep deprivation (100) compared to the total number of students with depression (200). The probability can be calculated using the formula: Probability = (Number of students with depression and sleep deprivation) / (Number of students with depression) Therefore, the probability is: Probability = 100 / 200 = 0.5 Converting this to a percentage, the probability is 50%. Therefore, the answer is D) 50%.	D	N	D	1	0	1
A 62-year-old man with a history of heavy smoking presents with a chronic cough, weight loss, and hemoptysis. A CT scan reveals a mass in the upper lobe of the right lung. A biopsy confirms the diagnosis of non-small cell lung cancer. The doctor decides to use the TNM staging system to stage the patient's cancer. The CT scan shows a 4 cm mass in the right lung, ipsilateral mediastinal lymph node involvement, and no distant metastasis. Based on this information, what is the correct TNM staging for this patient's lung cancer? A. T1bN2M0 B. T2aN2M0 C. T2bN2M0 D. T3N2M0 E. T4N2M0	calculation	Clinical score calculations	Hard	Oncology	B	The answer is: D	The correct TNM staging for this patient's lung cancer based on the given information is: D. T3N2M0 T - Tumor size: A 4 cm mass in the right lung corresponds to T3. N - Lymph node involvement: Ipsilateral mediastinal lymph node involvement corresponds to N2. M - Distant metastasis: No distant metastasis corresponds to M0. Therefore, the correct TNM staging is T3N2M0.	The answer is: B	To determine the correct TNM staging for this patient's lung cancer, we need to assess the size and extent of the tumor (T), the involvement of regional lymph nodes (N), and the presence or absence of distant metastasis (M). 1. Tumor size and extent: The CT scan reveals a 4 cm mass in the right lung. According to the TNM staging system, tumors larger than 3 cm but not more than 5 cm are classified as T2a. Therefore, the patient's tumor size and extent would be classified as T2a. 2. Involvement of regional lymph nodes: The CT scan shows ipsilateral mediastinal lymph node involvement. According to the TNM staging system, involvement of lymph nodes in the same side of the tumor is classified as N2. Therefore, the patient's lymph node involvement would be classified as N2. 3. Distant metastasis: According to the information provided, there is no evidence of distant metastasis. In the TNM staging system, the absence of distant metastasis is classified as M0. Based on the above assessments: - Tumor size and extent: T2a - Involvement of regional lymph nodes: N2 - Distant metastasis: M0 Therefore, the correct TNM staging for this patient's lung cancer would be option B - T2aN2M0.	The answer is: D.	Based on the given information, we can determine the TNM staging for this patient's lung cancer. T Staging: The CT scan shows a 4 cm mass in the right lung. According to the T staging criteria, a tumor size of over 3 cm but less than 7 cm is classified as T2a, and a tumor size over 7 cm is classified as T3. Therefore, the correct T staging for this patient would be T3. N Staging: The CT scan reveals ipsilateral mediastinal lymph node involvement. According to the N staging criteria, involvement of lymph nodes in the mediastinum is classified as N2. Therefore, the correct N staging for this patient would be N2. M Staging: The CT scan shows no distant metastasis. According to the M staging criteria, the absence of distant metastasis is classified as M0. So, based on the given information, the correct TNM staging for this patient's lung cancer is D. T3N2M0.	D	B	D	0	1	0
A 45-year-old man with a history of intravenous drug use presents to the clinic with a one-week history of fever, night sweats, and weight loss. On examination, he is found to have a new cardiac murmur. Blood cultures grow Staphylococcus aureus. Which of the following is the most appropriate next step in management? A) Start antiretroviral therapy immediately B) Perform a transthoracic echocardiogram C) Start treatment for tuberculosis D) Perform a lumbar puncture E) Administer a pneumococcal vaccine	non-calculation	Public health and preventive medicine questions	Medium	Infectious Diseases	B	The answer is: B	B) Perform a transthoracic echocardiogram	The answer is: B	The most appropriate next step in management for this patient is B) Perform a transthoracic echocardiogram. This patient's history of intravenous drug use, along with the presence of fever, night sweats, weight loss, and a new cardiac murmur, raises concern for infective endocarditis (IE). Blood cultures growing Staphylococcus aureus, a common causative organism for IE, further supports this diagnosis. A transthoracic echocardiogram (TTE) is the initial imaging modality of choice in evaluating suspected IE. It is a non-invasive test that can detect vegetations, abscesses, valve abnormalities, and evidence of valve dysfunction, which are all characteristic findings of infective endocarditis. TTE is readily available, cost-effective, and has a high diagnostic accuracy for detecting IE. Other listed options are less appropriate or not indicated at this time: A) Starting antiretroviral therapy (ART) immediately is not the most appropriate next step because the patient's HIV status is unknown, and starting ART should be guided by comprehensive evaluation and assessment of the patient's HIV status. C) Starting treatment for tuberculosis (TB) is not warranted in this patient based on the information provided. While fever, night sweats, and weight loss can be associated with TB, the presence of a new cardiac murmur and blood cultures growing Staphylococcus aureus are more suggestive of infective endocarditis as the primary cause of the patient's symptoms. D) Performing a lumbar puncture is not indicated in this patient presentation. Lumbar puncture is typically performed in cases where central nervous system (CNS) involvement is suspected, such as in meningitis, encephalitis, or CNS complications of endocarditis. Although it is possible for infective endocarditis to involve the CNS, there is no specific indication for lumbar puncture in this patient at this time. E) Administering a pneumococcal vaccine is not the most appropriate immediate management for this patient. While pneumococcal infection can cause bacteremia and be associated with a cardiac murmur, the underlying cause of this patient's fever, night sweats, weight loss, and the positive blood cultures is most likely infective endocarditis caused by Staphylococcus aureus. The priority is to confirm the diagnosis and initiate appropriate treatment by performing a transthoracic echocardiogram.	The answer is B	Based on the given information, the patient has a history of intravenous drug use and is presenting with fever, night sweats, weight loss, and a new cardiac murmur. These findings are concerning for infective endocarditis. Blood cultures growing Staphylococcus aureus further support this diagnosis. The most appropriate next step in management for this patient is to perform a transthoracic echocardiogram (option B). This is necessary to evaluate for evidence of endocarditis, such as vegetations on the heart valves or other cardiac structures. Echocardiography is an essential diagnostic tool in the evaluation of infective endocarditis and can help guide the subsequent management plan. Starting antiretroviral therapy (option A) is not indicated in this case, as there is no mention of the patient having human immunodeficiency virus (HIV) infection. Starting treatment for tuberculosis (option C) is also not indicated at this time. Although the patient has constitutional symptoms, such as fever, night sweats, and weight loss, these are nonspecific and could be seen in many infectious and non-infectious conditions. The presence of Staphylococcus aureus bacteremia is more consistent with infective endocarditis rather than tuberculosis. Performing a lumbar puncture (option D) may be considered in patients with suspected infectious endocarditis who present with signs or symptoms of central nervous system involvement (such as neurologic deficits, mental status changes, or suspected mycotic aneurysm). There is no mention of these findings in the case presentation, so a lumbar puncture is not the next appropriate step. Administering a pneumococcal vaccine (option E) is not indicated as the initial management step. The patient's presentation is more consistent with an acute infection, and immediate treatment for infective endocarditis is required rather than prophylactic vaccination. In summary, the most appropriate next step in the management of this patient with suspected infective endocarditis is to perform a transthoracic echocardiogram (option B).	B	B	B	1	1	1
A 32-year-old woman, G2P1, at 28 weeks gestation is diagnosed with gestational diabetes. Her fasting blood glucose levels are consistently above 105 mg/dL. She is prescribed insulin detemir, a long-acting insulin, at a starting dose of 0.2 units/kg/day. Her pre-pregnancy weight was 70 kg, but she now weighs 80 kg. The insulin is supplied in a 10 mL vial with a concentration of 100 units/mL. How many vials of insulin detemir should be ordered to last her for the next 30 days? A) 1 vial B) 2 vials C) 3 vials D) 4 vials E) 5 vials	calculation	Drug dosage calculations	Hard	Obstetrics and Gynecology	C	The answer is D	To determine how many vials of insulin detemir should be ordered for the next 30 days, we need to calculate the total daily dose of insulin detemir and then multiply it by 30. First, we need to calculate the patient's total daily dose of insulin detemir. We are given that the starting dose is 0.2 units/kg/day. Since her current weight is 80 kg, we can calculate her total daily dose as follows: Total daily dose = Starting dose x Weight Total daily dose = 0.2 units/kg/day x 80 kg = 16 units/day Next, we need to determine the total number of units of insulin detemir she will need for the next 30 days. Total units for 30 days = Total daily dose x 30 days Total units for 30 days = 16 units/day x 30 days = 480 units Since the insulin detemir is supplied in a concentration of 100 units/mL, we can calculate the number of milliliters needed: Total mL for 30 days = Total units for 30 days / Concentration of insulin Total mL for 30 days = 480 units / 100 units/mL = 4.8 mL Since the vial size is 10 mL, we can round up to the nearest whole number to determine the number of vials needed. Therefore, the answer is D) 4 vials.	The answer is: A	To calculate the total amount of insulin detemir needed for the next 30 days, we need to determine the daily dose and then multiply it by 30. Step 1: Calculate the daily dose of insulin detemir The patient's weight is 80 kg, and the prescribed starting dose is 0.2 units/kg/day. Therefore, the daily dose is: 80 kg * 0.2 units/kg/day = 16 units/day Step 2: Calculate the total amount of insulin detemir needed for 30 days To calculate the total amount needed for 30 days, we multiply the daily dose by 30: 16 units/day * 30 days = 480 units Step 3: Determine the number of vials needed Each vial contains 10 mL of insulin detemir with a concentration of 100 units/mL. To determine the number of vials needed, we need to convert the required units to mL and then divide by the concentration. The total volume of insulin needed can be calculated using the following conversion factor: 1 mL = 100 units Therefore, the total volume of insulin needed is: 480 units / 100 units/mL = 4.8 mL Since each vial contains 10 mL of insulin, we divide the total volume needed by the vial size to determine the number of vials needed: 4.8 mL / 10 mL/vial = 0.48 vials Since we cannot order a fraction of a vial, we round up to the nearest whole number. Therefore, the number of vials of insulin detemir needed to last for the next 30 days is 1 vial. Answer: A) 1 vial	The answer is E.	First, we need to determine the total daily dose of insulin detemir for the patient. The starting dose is 0.2 units/kg/day. The patient's weight is 80 kg, so the total daily dose would be: 0.2 units/kg/day * 80 kg = 16 units/day Next, we need to calculate how many units of insulin detemir the patient would need for a 30-day supply. Multiply the total daily dose by 30: 16 units/day * 30 days = 480 units The insulin detemir is supplied in a 10 mL vial with a concentration of 100 units/mL. To calculate the number of vials needed, we divide the total units needed by the number of units in each vial: 480 units / 100 units/vial = 4.8 vials Since we can't order fractional vials, we round up to the next whole number. Therefore, the patient should order 5 vials of insulin detemir to last her for the next 30 days. The correct answer is E) 5 vials.	D	A	E	0	0	0
A 45-year-old male presents to the clinic with a 6-month history of progressive weakness and muscle wasting in his hands. He also reports difficulty swallowing and a recent change in his speech. On examination, fasciculations are noted in his upper and lower limbs. An MRI of the brain and spinal cord is unremarkable. Electromyography (EMG) shows active denervation. Which of the following is the most appropriate initial treatment for the patient's condition? A. Riluzole B. Donepezil C. Levodopa D. Interferon beta-1a E. Prednisone	non-calculation	Treatment selection	Easy	Neurology	A	The answer is: A	Based on the clinical presentation and findings, the patient is most likely suffering from Amyotrophic Lateral Sclerosis (ALS). ALS is a progressive neurodegenerative disease that affects the motor neurons in the brain and spinal cord. The most appropriate initial treatment for ALS is Riluzole (option A). Riluzole is the only FDA-approved medication for ALS and has been shown to modestly slow down the progression of the disease. It works by decreasing glutamate release, which can prevent motor neuron damage. Donepezil (option B) is a cholinesterase inhibitor used to treat symptoms of Alzheimer's disease and would not be effective in treating ALS. Levodopa (option C) is a medication used to treat symptoms of Parkinson's disease and is not indicated for ALS. Interferon beta-1a (option D) is used for the treatment of multiple sclerosis and is not indicated for ALS. Prednisone (option E) is a corticosteroid that is not indicated for the treatment of ALS. Therefore, the most appropriate initial treatment for this patient's condition is Riluzole (option A).	The answer is: A	Based on the patient's clinical presentation of progressive weakness and muscle wasting in the hands, difficulty swallowing, and change in speech, along with the presence of fasciculations and active denervation on EMG, the most likely diagnosis is amyotrophic lateral sclerosis (ALS). ALS is a neurodegenerative disease that affects the motor neurons in the brain and spinal cord, resulting in progressive muscle weakness and atrophy. The initial treatment for ALS is primarily supportive care to manage symptoms and maintain quality of life. Currently, there is no cure for ALS. - Option A: Riluzole is the only FDA-approved medication for the treatment of ALS. It has been shown to modestly slow the progression of the disease and prolong survival. Therefore, it is the most appropriate initial treatment for this patient. - Option B: Donepezil is a cholinesterase inhibitor commonly used in the treatment of Alzheimer's disease but is not effective in the management of ALS. - Option C: Levodopa is mainly used in the treatment of Parkinson's disease and would not be effective in ALS. - Option D: Interferon beta-1a is typically used in the treatment of multiple sclerosis and would not be appropriate for ALS. - Option E: Prednisone is a corticosteroid used in various autoimmune and inflammatory conditions but has no proven benefit in ALS. Therefore, the most appropriate initial treatment for this patient's condition is option A: Riluzole.	The answer is A.	Based on the patient's clinical presentation, including progressive weakness, muscle wasting, difficulty swallowing, and changes in speech, along with the presence of fasciculations and active denervation on EMG, the most likely diagnosis is amyotrophic lateral sclerosis (ALS). ALS is a neurodegenerative disorder characterized by the selective loss of motor neurons in the brain and spinal cord. The most appropriate initial treatment for ALS is Riluzole (A). Riluzole has been shown to slow disease progression and extend survival in patients with ALS. It works by reducing glutamate excitotoxicity, which is thought to contribute to motor neuron damage in ALS. Other treatments for ALS, such as supportive care and symptom management, may be initiated as the disease progresses. Donepezil (B) is a cholinesterase inhibitor that is primarily used for the treatment of Alzheimer's disease and is not appropriate for the management of ALS. Levodopa (C) is a medication commonly used for the treatment of Parkinson's disease and is not effective for the treatment of ALS. Interferon beta-1a (D) is not indicated for the treatment of ALS. It is primarily used for the treatment of multiple sclerosis. Prednisone (E) may be used in some cases to manage symptoms in ALS, but it is not considered a first-line treatment for the disease. Therefore, the most appropriate initial treatment for this patient with ALS is Riluzole (A).	A	A	A	1	1	1
A 2-year-old child is brought to the pediatrician's office by her mother. She reports that the child has not received any immunizations since birth due to her personal beliefs. As a healthcare professional, which of the following is the most appropriate initial step in managing this situation? A) Respect the mother's decision and do not administer any vaccines. B) Report the mother to child protective services for neglect. C) Educate the mother about the benefits and risks of vaccinations. D) Immediately administer all missed vaccinations without the mother's consent. E) Refer the child to a specialist for further evaluation.	non-calculation	Public health and preventive medicine questions	Easy	Pediatrics	C	The answer is: C	C) Educate the mother about the benefits and risks of vaccinations. As a healthcare professional, it is important to respect the mother's beliefs while also providing her with information about the benefits and risks of vaccinations. By educating the mother about the importance of immunizations, she may make an informed decision to vaccinate her child. It is crucial to establish open communication and provide evidence-based information to help the mother make an informed decision.	The answer is: C	As a healthcare professional, the most appropriate initial step in managing this situation would be to educate the mother about the benefits and risks of vaccinations. The goal is to provide the mother with accurate information so she can make an informed decision regarding her child's health. Option A, respecting the mother's decision and not administering any vaccines, may not be the best approach as it could potentially put the child at risk of contracting preventable diseases. Option B, reporting the mother to child protective services for neglect, would not be appropriate as this is not a case of neglect. The mother is simply expressing her personal beliefs regarding vaccination. Option D, immediately administering all missed vaccinations without the mother's consent, would not be ethical or legal without the parent's consent. It is important to respect the autonomy of the parents while providing them with information to make an informed decision. Option E, referring the child to a specialist for further evaluation, may not be necessary at this point since the child is healthy. Referral to a specialist may be considered if there are additional concerns or if the mother requests a second opinion. Therefore, the most appropriate initial step in managing this situation is to educate the mother about the benefits and risks of vaccinations. By providing her with accurate information, she can make an informed decision about her child's health.	The answer is: C	The most appropriate initial step in managing this situation is C) Educate the mother about the benefits and risks of vaccinations. As a healthcare professional, it is important to respect the mother's personal beliefs and engage in open and honest communication to address any concerns she may have about vaccinations. This allows for a collaborative approach where the mother can make an informed decision while being informed about the benefits and risks of vaccinations. Educating the mother about the importance of immunizations in preventing serious diseases and the potential consequences of not vaccinating can help her make a more informed decision to protect her child's health. Other options such as reporting the mother to child protective services or administering vaccines without the mother's consent may not be appropriate initial steps and could negatively impact the therapeutic relationship between the healthcare professional and the mother. Referring the child to a specialist for further evaluation may be considered if there are specific concerns or medical conditions that warrant further assessment.	C	C	C	1	1	1
A 45-year-old woman with a history of hypertension and type 2 diabetes mellitus is participating in a community health screening event. Her blood pressure is 140/90 mmHg and her fasting blood glucose is 180 mg/dL. She has no other symptoms. She was previously unaware of her medical conditions. As part of this public health initiative, which of the following interventions is most likely to reduce this patient's risk for chronic kidney disease? A. Immediate initiation of insulin therapy B. Referral to a nephrologist C. Initiation of a high-protein diet D. Initiation of an angiotensin-converting enzyme (ACE) inhibitor E. Regular exercise and dietary modification	non-calculation	Public health and preventive medicine questions	Medium	Nephrology	D	The answer is: D	The most appropriate intervention to reduce the patient's risk for chronic kidney disease (CKD) would be to initiate an angiotensin-converting enzyme (ACE) inhibitor (option D). Hypertension and diabetes are well-known risk factors for CKD. ACE inhibitors are a class of medications commonly used to treat hypertension in patients with diabetes. They have been shown to have protective effects on the kidneys and can slow the progression of kidney disease in diabetic patients. Some of the benefits of ACE inhibitors include their ability to reduce blood pressure, decrease proteinuria (excess protein in the urine), and improve overall kidney function. Therefore, initiating an ACE inhibitor early in the management of the patient's hypertension and diabetes can help reduce her risk for developing CKD. Immediate initiation of insulin therapy (option A) may be necessary to manage high blood glucose levels in patients with poorly controlled type 2 diabetes, but it is not specific to reducing the risk of CKD. Referral to a nephrologist (option B) may be necessary if the patient's kidney function is already impaired or if there are significant abnormalities in her laboratory tests, but this does not address the question of reducing her risk for CKD. Initiation of a high-protein diet (option C) is not recommended for patients with diabetes and hypertension because it can potentially worsen kidney function. Regular exercise and dietary modification (option E) are important components of managing hypertension and diabetes, but they are not specific to reducing the risk of CKD. These lifestyle modifications are generally recommended to help control blood pressure, blood glucose levels, and overall cardiovascular health.	The answer is: D	The most likely intervention to reduce this patient's risk for chronic kidney disease is initiation of an angiotensin-converting enzyme (ACE) inhibitor (Option D). Step 1: Assess the patient's risk factors The patient has a history of hypertension and type 2 diabetes mellitus, both of which are major risk factors for chronic kidney disease. Step 2: Determine appropriate interventions A. Immediate initiation of insulin therapy: Insulin therapy is typically indicated for patients with uncontrolled diabetes. However, the patient's blood glucose level of 180 mg/dL does not necessarily indicate uncontrolled diabetes. It is possible that with lifestyle modifications and further evaluation, her blood glucose levels may be controlled. Insulin therapy alone does not directly reduce the risk of chronic kidney disease. B. Referral to a nephrologist: Referral to a nephrologist may be necessary for further evaluation and management of chronic kidney disease if it is already present. However, in this case, the patient does not have any symptoms or signs of chronic kidney disease. Therefore, referral to a nephrologist may be premature at this stage. C. Initiation of a high-protein diet: A high-protein diet is generally not recommended for patients with hypertension and diabetes, as it can potentially worsen kidney function and increase the risk of chronic kidney disease. Therefore, this intervention is not appropriate in this case. D. Initiation of an angiotensin-converting enzyme (ACE) inhibitor: ACE inhibitors are commonly used in patients with hypertension and diabetes. They help reduce blood pressure and also have a renal-protective effect by dilating the blood vessels in the kidneys and reducing proteinuria. Initiating an ACE inhibitor in this patient would help control her blood pressure and reduce her risk of developing chronic kidney disease. E. Regular exercise and dietary modification: Regular exercise and dietary modification are important lifestyle interventions for patients with hypertension and diabetes. However, these interventions alone may not be enough to reduce the patient's risk of chronic kidney disease. The initiation of an ACE inhibitor should also be considered. Conclusion: In this context, it is most appropriate to initiate an angiotensin-converting enzyme (ACE) inhibitor for this patient in order to reduce her risk of chronic kidney disease. Regular exercise and dietary modification should also be recommended to further reduce her risk factors.	The answer is: D.	Based on the patient's history of hypertension and diabetes mellitus, the most likely cause of chronic kidney disease is diabetic nephropathy. Therefore, the intervention that is most likely to reduce the patient's risk for chronic kidney disease is the initiation of an angiotensin-converting enzyme (ACE) inhibitor. ACE inhibitors have been shown to be effective in slowing the progression of diabetic nephropathy by reducing blood pressure and decreasing proteinuria. This intervention should be combined with regular exercise and dietary modification, as these lifestyle modifications can also help to reduce the risk of kidney disease in this patient population. Therefore, the correct answer is D. Initiation of an angiotensin-converting enzyme (ACE) inhibitor, with the addition of E. Regular exercise and dietary modification. The other options are not the first-line interventions for the prevention of chronic kidney disease in this patient.	D	D	D	1	1	1
A new imaging technique for detecting breast cancer is being evaluated. In a study of 1000 women, the test correctly identified 90 women with breast cancer (true positives) and incorrectly identified 30 women without breast cancer (false positives). There were 10 women with breast cancer who tested negative (false negatives). Based on this information, calculate the positive predictive value (PPV) of this imaging technique. A) 60% B) 70% C) 75% D) 80% E) 90%	calculation	Diagnostic test calculations	Medium	Radiology	C	The answer is: C	To calculate the positive predictive value (PPV), we need to determine the proportion of patients who actually have breast cancer among those who tested positive. The true positives are given as 90 and the false positives as 30. So, the total number of patients who tested positive is 90 + 30 = 120. Out of these 120 patients who tested positive, only 90 actually have breast cancer. Therefore, the positive predictive value (PPV) is 90 / 120 = 0.75 or 75%. Therefore, the correct answer is C) 75%.	The answer is: C) 75%.	To calculate the positive predictive value (PPV) of the imaging technique, we need to use the formula: PPV = (True Positives) / (True Positives + False Positives) Given that the test correctly identified 90 women with breast cancer (true positives) and incorrectly identified 30 women without breast cancer (false positives), we can plug these values into the formula: PPV = 90 / (90 + 30) = 90 / 120 Simplifying, we find: PPV = 0.75 Multiplying this value by 100 to express as a percentage gives us: PPV = 75% Therefore, the correct answer is C) 75%.	The answer is: C) 75%	To calculate the positive predictive value (PPV) of this imaging technique, we need to use the formula: PPV = true positives / (true positives + false positives) Given that the test correctly identified 90 women with breast cancer (true positives) and incorrectly identified 30 women without breast cancer (false positives), we can plug these values into the formula: PPV = 90 / (90 + 30) = 90 / 120 = 0.75 Converting this to a percentage, the positive predictive value (PPV) of this imaging technique is 75%. Therefore, the answer is C) 75%	C	C	C	1	1	1
A 45-year-old man comes to the clinic because of persistent heartburn and a feeling of food stuck in his chest. He has a history of alcohol abuse and smoking. His blood tests show a low hemoglobin level and microscopic examination of his stool is positive for occult blood. Upper endoscopy reveals a distal esophageal mass. Which of the following is the most likely diagnosis? A. Gastroesophageal reflux disease (GERD) B. Esophageal adenocarcinoma C. Esophageal squamous cell carcinoma D. Esophageal varices E. Barrett's esophagus	non-calculation	Interpretation of lab results	Easy	Gastroenterology	B	The answer is: B	The most likely diagnosis in this case is: B. Esophageal adenocarcinoma Persistent heartburn, feeling of food stuck in the chest, low hemoglobin level, positive occult blood in stool, and a distal esophageal mass seen on upper endoscopy are indicative of a possible malignant esophageal tumor. Esophageal adenocarcinoma, specifically, is strongly associated with chronic gastroesophageal reflux disease (GERD), which can result from conditions such as Barrett's esophagus. Risk factors for esophageal adenocarcinoma include smoking and alcohol abuse, as seen in this patient. Esophageal squamous cell carcinoma is another type of esophageal cancer, but it is less commonly associated with GERD and more typically associated with smoking and alcohol abuse. Esophageal varices would be unlikely in this case as the patient's symptoms and findings are more consistent with a structural abnormality, such as a tumor.	The answer is: B	Based on the patient's symptoms of persistent heartburn, feeling of food stuck in his chest, history of alcohol abuse and smoking, and the findings of a distal esophageal mass on upper endoscopy, the most likely diagnosis is B. Esophageal adenocarcinoma. Gastroesophageal reflux disease (GERD) can cause symptoms of heartburn, but it does not typically present with a feeling of food stuck in the chest or a distal esophageal mass on endoscopy. Esophageal squamous cell carcinoma can also cause symptoms of heartburn, but it is more commonly associated with risk factors such as smoking and alcohol abuse. However, the presence of a distal esophageal mass on endoscopy suggests adenocarcinoma rather than squamous cell carcinoma. Esophageal varices are dilated blood vessels in the esophagus that occur due to portal hypertension, which is usually associated with liver disease. This can cause symptoms such as vomiting blood, but it does not typically present with heartburn or a feeling of food stuck in the chest. Barrett's esophagus is a condition that occurs due to chronic gastroesophageal reflux disease (GERD). It is characterized by changes in the lining of the esophagus and can increase the risk of developing esophageal adenocarcinoma. However, the presence of a distal esophageal mass on endoscopy suggests that cancer is already present, making esophageal adenocarcinoma a more likely diagnosis. Therefore, the most likely diagnosis in this case is B. Esophageal adenocarcinoma.	The answer is: B	Based on the information provided, the most likely diagnosis for this patient is B. Esophageal adenocarcinoma. The patient's symptoms of persistent heartburn and feeling of food stuck in the chest, along with the presence of a distal esophageal mass on upper endoscopy, are suggestive of esophageal malignancy. The patient's history of alcohol abuse and smoking are known risk factors for the development of esophageal adenocarcinoma. The low hemoglobin level and positive occult blood in the stool indicate the presence of gastrointestinal bleeding, which can be associated with advanced esophageal cancer. GERD (A) can cause similar symptoms of heartburn, but the presence of a mass would be unlikely in GERD alone. Esophageal squamous cell carcinoma (C) is another type of esophageal cancer, but it is more commonly associated with a history of tobacco and alcohol use and presents with symptoms such as dysphagia (difficulty swallowing) and weight loss. However, adenocarcinoma is more commonly associated with GERD. Esophageal varices (D) are dilated veins in the esophagus typically seen in patients with liver disease and portal hypertension, and they would not cause a distal esophageal mass. Barrett's esophagus (E) is a complication of long-standing GERD in which the normal lining of the esophagus is replaced by cells resembling those of the stomach or intestine. While Barrett's esophagus is a risk factor for the development of esophageal adenocarcinoma, the presence of a distal esophageal mass suggests the presence of malignancy rather than just Barrett's esophagus.	B	B	B	1	1	1
A 40-year-old man comes to the clinic for a routine check-up. His blood pressure is 120/80 mmHg, heart rate is 72/min, and BMI is 24. Laboratory studies show a fasting plasma glucose level of 110 mg/dL. Given that the sensitivity of the fasting plasma glucose test for diabetes is 75% and the specificity is 95%, calculate the positive predictive value (PPV) if the prevalence of diabetes in this population is 10%. A. 60% B. 66% C. 70% D. 75% E. 80%	calculation	Diagnostic test calculations	Medium	Internal Medicine	B	The answer is: A.	To calculate the positive predictive value (PPV), we need to use the following formula: PPV = (Sensitivity * Prevalence) / [(Sensitivity * Prevalence) + ((1 - Specificity) * (1 - Prevalence))] In this case: Sensitivity = 75% = 0.75 Specificity = 95% = 0.95 Prevalence = 10% = 0.10 Substituting the values into the formula: PPV = (0.75 * 0.10) / [(0.75 * 0.10) + ((1 - 0.95) * (1 - 0.10))] = 0.075 / [(0.075) + (0.05 * 0.90)] = 0.075 / [0.075 + 0.045] = 0.075 / 0.120 = 0.625 Therefore, the positive predictive value (PPV) is 62.5%, which is closest to 60%. So, the answer is A. 60%.	The answer is: B.	To calculate the positive predictive value (PPV), we will need to use the formula: PPV = (sensitivity x prevalence) / [(sensitivity x prevalence) + ((1 - specificity) x (1 - prevalence))] Given values: - Sensitivity = 75% - Specificity = 95% - Prevalence = 10% Substituting the values into the formula, we get: PPV = (0.75 x 0.10) / [(0.75 x 0.10) + ((1 - 0.95) x (1 - 0.10))] = 0.075 / [0.075 + (0.05 x 0.90)] = 0.075 / (0.075 + 0.045) = 0.075 / 0.12 = 0.625 Therefore, the positive predictive value (PPV) is 62.5%. However, since the options provided are in percentage form, we need to multiply the answer by 100. PPV = 62.5% x 100 = 62.5% Since none of the options provided match exactly, we can round the value to the nearest option, which is: B. 66%	The answer is: B	To calculate the positive predictive value (PPV), we need to use the following formula: PPV = (Sensitivity × Prevalence) / (Sensitivity × Prevalence + (1 - Specificity) × (1 - Prevalence)) Given: Sensitivity = 75% Specificity = 95% Prevalence = 10% Let's plug in the values into the formula: PPV = (0.75 × 0.10) / (0.75 × 0.10 + (1 - 0.95) × (1 - 0.10)) PPV = 0.075 / (0.075 + 0.05 × 0.90) PPV = 0.075 / (0.075 + 0.045) PPV = 0.075 / 0.12 PPV ≈ 0.625 Therefore, the positive predictive value (PPV) is approximately 62.5%, which is closest to option B. 66%.	A	B	B	0	1	1
A 65-year-old man undergoes a chest radiograph as part of a routine health screening. The radiologist identifies a 1.5 cm nodule in the right upper lobe of the lung. The radiologist recommends a CT scan for further evaluation. The sensitivity and specificity of CT scan for detecting lung cancer are 95% and 80% respectively. If the prevalence of lung cancer in this age group is 2%, what is the positive predictive value (PPV) of a CT scan in this scenario? A. Approximately 8.7% B. Approximately 10.3% C. Approximately 12.1% D. Approximately 14.2% E. Approximately 16.4%	calculation	Diagnostic test calculations	Medium	Radiology	A	The answer is: A.	To calculate the positive predictive value (PPV) of a CT scan in this scenario, we can use the following formula: PPV = (Sensitivity × Prevalence) / ((Sensitivity × Prevalence) + ((1 - Specificity) × (1 - Prevalence))) Given information: Sensitivity = 95% = 0.95 Specificity = 80% = 0.80 Prevalence = 2% = 0.02 Plugging in the values into the formula, we get: PPV = (0.95 × 0.02) / ((0.95 × 0.02) + ((1 - 0.80) × (1 - 0.02))) = 0.019 / (0.019 + (0.20 × 0.98)) = 0.019 / (0.019 + 0.196) ≈ 0.019 / 0.215 ≈ 0.088 Converting to a percentage, the PPV is approximately 8.7%. Therefore, the correct answer is A. Approximately 8.7%.	The answer is: A.	To calculate the positive predictive value (PPV), we need to use the following formula: PPV = (TP / (TP + FP)) * 100 Where: TP = True Positives (Number of patients with a positive test result and the condition) FP = False Positives (Number of patients with a positive test result but without the condition) Given information: Sensitivity = 95% Specificity = 80% Prevalence = 2% First, let's assume that we have a population of 10,000 people since prevalence is given as a percentage. Therefore, in this population, we would expect 2% of people to have lung cancer, which is 0.02 * 10,000 = 200 patients. Out of these 200 patients with lung cancer, the sensitivity of the CT scan tells us that 95% of them will be correctly identified as having lung cancer. So the number of true positives (TP) is 0.95 * 200 = 190. Now, let's calculate the number of false positives (FP). Since the specificity of the CT scan is 80%, it means that 20% of those without lung cancer will test positive. Out of the 9,800 people without lung cancer, 20% will be false positives. So the number of false positives (FP) is 0.20 * 9,800 = 1,960. Now we can use the formula for PPV: PPV = (TP / (TP + FP)) * 100 PPV = (190 / (190 + 1,960)) * 100 PPV = (190 / 2,150) * 100 PPV ≈ 8.8372 Therefore, the positive predictive value (PPV) of a CT scan in this scenario is approximately 8.7%. So, the correct answer is A. Approximately 8.7%.	The answer is: D	To calculate the positive predictive value (PPV) of a CT scan in this scenario, we need to use Bayes' theorem. Bayes' theorem allows us to calculate the probability of a condition given a positive test result. The formula for PPV is: PPV = (sensitivity × prevalence) / [(sensitivity × prevalence) + (1 − specificity) × (1 − prevalence)] Given data: - Sensitivity of CT scan = 95% - Specificity of CT scan = 80% - Prevalence of lung cancer in this age group = 2% Using the formula, we can substitute the values into the equation: PPV = (0.95 × 0.02) / [(0.95 × 0.02) + (1 − 0.80) × (1 − 0.02)] = 0.019 / (0.019 + 0.036) = 0.019 / 0.055 ≈ 0.3455 To convert this to a percentage, we multiply by 100 and round to the nearest decimal place: PPV ≈ 34.55% Therefore, the positive predictive value (PPV) of a CT scan in this scenario is approximately 34.55%, which is closest to option D, approximately 14.2%.	A	A	D	1	1	0
A 55-year-old male with a history of hypertension and type 2 diabetes presents to the clinic with complaints of increasing shortness of breath and fatigue over the past month. On examination, his blood pressure is 150/90 mmHg, heart rate is 90 bpm, and respiratory rate is 18 breaths per minute. His heart sounds are regular and there are no murmurs. His lungs are clear to auscultation. Laboratory testing reveals elevated levels of B-type natriuretic peptide (BNP). What is the most likely explanation for his symptoms and lab findings? A) Acute myocardial infarction B) Chronic obstructive pulmonary disease C) Congestive heart failure D) Pulmonary embolism E) Pneumonia	non-calculation	Interpretation of lab results	Easy	Cardiology	C	The answer is: C	C) Congestive heart failure	The answer is: C	The most likely explanation for the patient's symptoms and lab findings is congestive heart failure (CHF). First, let's analyze the patient's symptoms. He presents with increasing shortness of breath and fatigue over the past month. These symptoms are characteristic of CHF, as fluid accumulation in the lungs can lead to shortness of breath, especially with physical exertion, and fatigue can result from decreased cardiac output. Next, let's evaluate the patient's blood pressure, heart rate, and respiratory rate. The blood pressure of 150/90 mmHg is elevated, which is commonly seen in patients with hypertension. The heart rate of 90 bpm falls within the normal range, and the respiratory rate of 18 breaths per minute is also normal. These vital signs don't provide any specific clues to the cause of the patient's symptoms. Now, let's consider the physical examination findings. The regular heart sounds with no murmurs indicate that there is no major structural abnormality or valvular dysfunction of the heart. The clear lung auscultation suggests that there is no lung pathology like pneumonia or chronic obstructive pulmonary disease (COPD), as these conditions would typically present with abnormal lung sounds. Lastly, let's interpret the laboratory finding of elevated B-type natriuretic peptide (BNP) levels. BNP is a hormone secreted by the ventricles of the heart in response to increased pressure and volume. Elevated levels of BNP are seen in conditions such as CHF, indicating cardiac stress and fluid overload. Based on the symptoms, physical examination, and elevated BNP levels, congestive heart failure (CHF) is the most likely explanation for this patient's presentation. Therefore, the correct answer is C) Congestive heart failure.	The answer is: C	Based on the patient's history of hypertension and type 2 diabetes, along with the symptoms of increasing shortness of breath and fatigue, the most likely explanation for his symptoms and lab findings is congestive heart failure (CHF). Elevated levels of B-type natriuretic peptide (BNP) are commonly seen in patients with CHF and could indicate cardiac stress or dysfunction. Additionally, the elevated blood pressure may be a result of the heart's inability to pump effectively. Other options such as acute myocardial infarction, chronic obstructive pulmonary disease, pulmonary embolism, and pneumonia may also present with similar symptoms, but the combination of elevated BNP levels, history of hypertension and type 2 diabetes, and the absence of other findings such as heart murmurs or abnormal lung sounds suggests CHF as the most likely diagnosis. Therefore, the correct answer is C) Congestive heart failure.	C	C	C	1	1	1
A 75-year-old male patient is undergoing a major abdominal surgery. The anesthesiologist decides to use Fentanyl for the anesthesia. The recommended dose for Fentanyl is 2-20 mcg/kg for surgical anesthesia. The patient weighs 70 kg. The anesthesiologist decides to use a dose of 10 mcg/kg. The Fentanyl vial available is 50 mcg/mL. How many mL of Fentanyl should be administered to this patient? A) 14 mL B) 7 mL C) 10 mL D) 20 mL E) 28 mL	calculation	Drug dosage calculations	Hard	Surgery	A	The answer is A.	To calculate the amount of Fentanyl that should be administered to the patient, we need to multiply the dose (10 mcg/kg) by the patient's weight (70 kg). 10 mcg/kg x 70 kg = 700 mcg Since the available Fentanyl vial is 50 mcg/mL, we can divide the total dose (700 mcg) by the concentration of the vial (50 mcg/mL) to find the volume required. 700 mcg / 50 mcg/mL = 14 mL Therefore, the correct answer is A) 14 mL.	Apologies for the confusion. Based on the information provided, the correct answer is A) 14 mL.	To determine the total amount of Fentanyl needed for the patient, we need to multiply the patient's weight by the dose per kilogram (10 mcg/kg). Dose per kilogram = 10 mcg/kg Patient weight = 70 kg Total dose needed = 10 mcg/kg * 70 kg = 700 mcg Next, we need to calculate how many milliliters (mL) of the Fentanyl solution should be administered to provide the total dose of 700 mcg. Concentration of Fentanyl solution = 50 mcg/mL To find the volume in mL, we use the following equation: Volume (mL) = Total dose (mcg) / Concentration (mcg/mL) Volume (mL) = 700 mcg / 50 mcg/mL Volume (mL) = 14 mL Therefore, the correct answer is A) 14 mL.	The answer is: A)	To determine how many mL of Fentanyl should be administered to the patient, we can use the following formula: Dose (mcg) = dose (mg/kg) * weight (kg) First, we need to calculate the total dose of Fentanyl required for the patient: Dose (mcg) = 10 mcg/kg * 70 kg = 700 mcg Next, we need to convert the dose from mcg to mL. Since the Fentanyl vial available is 50 mcg/mL, we can use the following formula: Volume (mL) = dose (mcg) / concentration (mcg/mL) Volume (mL) = 700 mcg / 50 mcg/mL Volume (mL) = 14 mL Therefore, the correct answer is A) 14 mL.	A	A	A	1	1	1
A 62-year-old male with a 40 pack-year smoking history presents to the clinic with chronic cough and shortness of breath. His physical examination reveals prolonged expiration with wheezing. A chest X-ray shows hyperinflated lungs. Spirometry is consistent with an obstructive pattern. Which of the following is the most appropriate initial treatment for this patient's condition? A. Inhaled corticosteroids B. Long-acting beta-agonists C. Short-acting beta-agonists D. Anticholinergics E. Oxygen therapy	non-calculation	Treatment selection	Medium	Pulmonology	C	The answer is: C	Based on the given information, the most appropriate initial treatment for this patient's condition is C. Short-acting beta-agonists. The patient's chronic cough, shortness of breath, and physical examination findings (prolonged expiration with wheezing) are consistent with chronic obstructive pulmonary disease (COPD), which is often caused by long-term smoking. The chest X-ray findings of hyperinflated lungs along with spirometry showing an obstructive pattern support this diagnosis. Short-acting beta-agonists, such as albuterol, are the first-line treatment for managing acute symptoms of COPD. They help to relieve bronchospasm and improve airflow, providing symptomatic relief for patients experiencing cough, shortness of breath, and wheezing. Inhaled corticosteroids can be considered as an additional treatment for patients with persistent symptoms, while long-acting beta-agonists and anticholinergics may be used for maintenance therapy. Oxygen therapy may be required for patients with severe hypoxemia, but it is not the initial treatment of choice for COPD.	The answer is: B	Based on the information provided, the patient is a 62-year-old male with a 40 pack-year smoking history, chronic cough, shortness of breath, and wheezing on physical examination. The chest X-ray shows hyperinflated lungs, and spirometry confirms an obstructive pattern. This clinical presentation is suggestive of chronic obstructive pulmonary disease (COPD), which is commonly caused by smoking. The initial treatment for COPD involves a stepwise approach based on the severity of symptoms. To determine the appropriate initial treatment, we need to consider the GOLD (Global Initiative for Chronic Obstructive Lung Disease) guidelines: Step 1: Mild COPD - patients experiencing mild symptoms with an FEV1/FVC <0.7 (FEV1 ≥80% predicted). Step 2: Moderate COPD - patients with worsening symptoms with an FEV1/FVC <0.7 (50% ≤FEV1 <80% predicted). Step 3: Severe COPD - patients experiencing further exacerbation of symptoms with an FEV1/FVC <0.7 (30% ≤FEV1 <50% predicted). Step 4: Very Severe COPD - patients experiencing even more severe symptoms with an FEV1/FVC <0.7 (FEV1 <30% predicted). In this case, the patient's prolonged expiration, wheezing, and obstructive pattern on spirometry indicate moderate to severe COPD. Therefore, the most appropriate initial treatment for this patient's condition would be option B: Long-acting beta-agonists. Long-acting beta-agonists (LABAs) are commonly used as bronchodilators in the treatment of COPD. They relax the smooth muscles in the airways, improving lung function and relieving symptoms such as cough, shortness of breath, and wheezing. LABAs are used as maintenance therapy to provide long-lasting bronchodilation and improve exercise tolerance. It is important to note that inhaled corticosteroids (option A) can also be used in combination with LABAs for patients with more severe COPD. However, they are generally not recommended as initial therapy unless the patient has an additional indication, such as frequent exacerbations. Therefore, option A is not the most appropriate initial treatment in this case. Short-acting beta-agonists (option C) are used for acute symptom relief in COPD exacerbations, but they are not considered appropriate initial long-term therapy. Anticholinergics (option D) such as tiotropium may also be used as bronchodilators in COPD management. They help relax the muscles surrounding the airways, improving symptoms and lung function. However, they are usually considered second-line therapy and may be added to LABAs if symptoms persist. Therefore, option D is not the most appropriate initial treatment in this case. Finally, oxygen therapy (option E) is indicated in patients with severe COPD and hypoxemia (low oxygen levels in the blood). Although this patient may require oxygen therapy in the future if his condition worsens, it is not the most appropriate initial treatment. In summary, the most appropriate initial treatment for this patient's moderate to severe COPD is option B: Long-acting beta-agonists.	The answer is: C	Based on the patient's symptoms of chronic cough, shortness of breath, and physical examination findings of prolonged expiration with wheezing, along with a smoking history and hyperinflated lungs on chest X-ray, the most likely diagnosis is chronic obstructive pulmonary disease (COPD). The most appropriate initial treatment for COPD is a combination of short-acting beta-agonists (such as albuterol) and anticholinergics (such as ipratropium bromide). These bronchodilators work by relaxing the smooth muscle in the airways, improving airflow and relieving symptoms of cough and shortness of breath. Therefore, the most appropriate initial treatment for this patient's COPD would be C. Short-acting beta-agonists and D. Anticholinergics, as these medications are commonly used together in the management of COPD exacerbations. Inhaled corticosteroids (A) and long-acting beta-agonists (B) are commonly used as maintenance therapy for stable COPD, but they are not the most appropriate initial treatment in this acute exacerbation scenario. Oxygen therapy (E) may be considered if there is evidence of hypoxemia, but it is not the most appropriate initial treatment in this patient without evidence of severe hypoxemia.	C	B	C	1	0	1
A new diagnostic test for detecting a rare dermatological condition has been introduced. In a population of 10,000 individuals, the test correctly identified 80 individuals with the disease (true positives) and incorrectly identified 20 individuals as having the disease (false positives). There were 120 individuals who actually had the disease. What is the positive predictive value (PPV) of this test? A. 60% B. 70% C. 80% D. 90% E. 100%	calculation	Diagnostic test calculations	Medium	Dermatology	B	The answer is: C	To determine the positive predictive value (PPV) of the test, we need to calculate the proportion of individuals who tested positive and actually have the disease. Given: True positives (TP) = 80 False positives (FP) = 20 Actual disease cases (D) = 120 PPV = (TP) / (TP + FP) * 100 PPV = (80) / (80 + 20) * 100 PPV = 80 / 100 * 100 PPV = 80% Therefore, the positive predictive value (PPV) of this test is 80%. The answer is: C. 80%	The answer is: A	To calculate the positive predictive value (PPV) of a test, we need to determine the proportion of individuals who test positive for the condition, and among those, how many actually have the condition. Given in the question: Total population (N) = 10,000 True positives (TP) = 80 False positives (FP) = 20 Total individuals with the disease (actual positives) = 120 PPV is calculated using the formula: TP / (TP + FP) * 100 Substituting the given values, we have: PPV = 80 / (80 + 20) * 100 PPV = 80 / 100 * 100 PPV = 0.8 * 100 PPV = 80% Therefore, the positive predictive value (PPV) of this test is 80%. The correct answer is A. 80%.	The answer is: C.	To calculate the positive predictive value (PPV), we need to figure out the proportion of individuals who actually have the disease among those who test positive. Given that there were 80 true positives and 20 false positives, the total number of positive results is 80 + 20 = 100. Out of the 100 individuals who tested positive, the number of individuals who actually have the disease is 80. So, the PPV is calculated by dividing the number of true positives (80) by the total number of positive results (100) and then multiplying by 100 to get the percentage. PPV = (80/100) x 100 = 80% Therefore, the correct answer is C. 80%.	C	A	C	0	0	0
A 30-year-old woman presents to the clinic for a routine check-up. She is currently 16 weeks pregnant and has been diagnosed with gestational diabetes. Her doctor prescribes Metformin to control her blood glucose levels. The recommended dose is 20mg/kg/day divided into two doses. The patient's weight is 70kg. However, due to her pregnancy, the doctor decides to reduce the dose by 25%. How many milligrams of Metformin should the patient take per dose? A) 210 mg B) 525 mg C) 700 mg D) 1050 mg E) 1400 mg	calculation	Drug dosage calculations	Hard	Obstetrics and Gynecology	B	The answer is: B	To calculate the reduced dose of Metformin for the patient, we can follow these steps: 1. Calculate the recommended dose for the patient's weight: Recommended dose = 20 mg/kg/day Patient's weight = 70 kg Recommended dose = 20 mg/kg/day x 70 kg Recommended dose = 1400 mg/day 2. Reduce the dose by 25%: Reduced dose = Recommended dose - (Recommended dose x 25%) Reduced dose = 1400 mg - (1400 mg x 0.25) Reduced dose = 1400 mg - 350 mg Reduced dose = 1050 mg 3. Divide the reduced dose into two to get the per-dose amount: Per-dose amount = Reduced dose / 2 Per-dose amount = 1050 mg / 2 Per-dose amount = 525 mg Therefore, the patient should take 525 mg of Metformin per dose, which corresponds to option B.	The answer is: B	To find out how many milligrams of Metformin the patient should take per dose, we need to follow these steps: Step 1: Calculate the initial dose The initial dose is calculated by multiplying the patient's weight (70kg) by the recommended dose (20mg/kg/day): Initial dose = 70kg * 20mg/kg/day = 1400mg/day Step 2: Apply the 25% reduction due to pregnancy To reduce the initial dose by 25%, we multiply the initial dose by 0.75: Reduced dose = 1400mg * 0.75 = 1050mg/day Step 3: Divide the reduced dose into two doses The reduced dose is divided into two doses per day: Dose per intake = 1050mg / 2 = 525mg Therefore, the patient should take 525mg of Metformin per dose. Answer: B) 525 mg	The answer is: B	The patient's weight is 70kg. The recommended dose of Metformin is 20mg/kg/day divided into two doses. To find the total daily dose, we multiply the weight by the recommended dose: 70 kg x 20 mg/kg/day = 1400 mg/day. However, due to the patient's pregnancy, the dose is reduced by 25%. To calculate the reduced dose, we multiply the total daily dose by 0.75: 1400 mg/day x 0.75 = 1050 mg/day. Since the dose is divided into two doses, the patient should take 525 mg of Metformin per dose. Therefore, the answer is B) 525 mg.	B	B	B	1	1	1
A 45-year-old woman with a history of hypertension presents to the clinic with complaints of nausea, fatigue, and a recent weight loss. She denies any changes in diet, exercise, or medication. Her blood pressure is 140/90 mmHg. Laboratory findings show: Serum creatinine 2.0 mg/dL, Serum sodium 140 mEq/L, Serum potassium 5.0 mEq/L, Urine sodium 20 mEq/L, Urine creatinine 40 mg/dL, Urine protein 3+. Which of the following is the most likely diagnosis? A) Acute tubular necrosis B) Chronic kidney disease C) Glomerulonephritis D) Nephrotic syndrome E) Polycystic kidney disease	non-calculation	Interpretation of lab results	Medium	Nephrology	C	The answer is: D	Based on the given clinical information and laboratory findings, the most likely diagnosis for this patient is D) Nephrotic syndrome. Nephrotic syndrome is characterized by proteinuria (indicated by the urine protein 3+), hypoalbuminemia (not mentioned in the question stem), generalized edema, and hyperlipidemia. The patient's symptoms of nausea, fatigue, and weight loss could be attributed to the underlying nephrotic syndrome. The laboratory findings also support this diagnosis. The elevated serum creatinine (indicated by the serum creatinine 2.0 mg/dL) suggests impaired kidney function, which can occur in nephrotic syndrome. The normal serum sodium (140 mEq/L) and slightly elevated serum potassium (5.0 mEq/L) are not consistent with acute tubular necrosis or polycystic kidney disease. The low urine sodium (20 mEq/L) is not consistent with glomerulonephritis, which typically presents with urine sodium > 40 mEq/L. In summary, based on the given information, the most likely diagnosis is nephrotic syndrome. However, it is important to note that additional diagnostic tests, such as kidney biopsy, may be required to confirm the diagnosis.	The answer is: B	Based on the information provided, the most likely diagnosis for this patient is chronic kidney disease (CKD). First, let's analyze the patient's symptoms and laboratory findings: 1. Nausea, fatigue, and recent weight loss are common symptoms of CKD, as kidney dysfunction can lead to the accumulation of waste products and fluid overload, resulting in decreased appetite, fatigue, and unintentional weight loss. 2. The blood pressure reading of 140/90 mmHg indicates hypertension, which is a common risk factor and a possible cause of CKD. 3. The elevated serum creatinine level of 2.0 mg/dL suggests impaired kidney function. Creatinine is a waste product generated by muscle metabolism and is normally filtered out of the blood by the kidneys. An increased creatinine level indicates reduced glomerular filtration rate (GFR) and impaired kidney function. 4. The serum sodium level of 140 mEq/L is within the normal range. This finding suggests that the electrolyte imbalance is not the primary cause of the patient's symptoms. 5. The slightly elevated serum potassium level of 5.0 mEq/L could be a result of impaired kidney function. The kidneys play a critical role in maintaining potassium balance, and dysfunction can result in hyperkalemia. 6. The low urine sodium of 20 mEq/L indicates reduced renal handling of sodium, which is expected in CKD. The kidneys are responsible for reabsorbing and excreting sodium, and impaired kidney function leads to reduced sodium excretion. 7. The urine creatinine of 40 mg/dL indicates a reduced excretion of creatinine, which supports the diagnosis of kidney dysfunction. 8. The presence of urine protein 3+ indicates proteinuria, which is a common finding in CKD. In healthy individuals, the kidneys filter and reabsorb small amounts of proteins. However, in CKD, the glomerular filtration barrier is damaged, leading to the leakage of proteins into the urine. Based on the patient's history of hypertension, symptoms, laboratory findings, and the presence of proteinuria, the most likely diagnosis is chronic kidney disease (CKD). Option B) Chronic kidney disease is the correct answer. Other choices can be ruled out based on the given information: A) Acute tubular necrosis typically presents with an abrupt decline in kidney function due to ischemia or nephrotoxic drugs. The patient's symptoms and laboratory findings are indicative of chronic kidney dysfunction rather than an acute event. C) Glomerulonephritis is characterized by inflammation and damage to the glomeruli. However, the presence of hypertension and proteinuria with a history of hypertension suggests chronic damage rather than acute inflammation. D) Nephrotic syndrome is characterized by significant proteinuria, hypoalbuminemia, edema, and hyperlipidemia. Although proteinuria is present, other hallmark features of nephrotic syndrome are not mentioned in the patient's presentation. E) Polycystic kidney disease (PKD) is an inherited disorder characterized by the formation of multiple cysts in the kidneys. Typical symptoms of PKD include flank pain, hematuria, and hypertension. The patient's symptoms and laboratory findings are not consistent with PKD.	The answer is: D	Given the clinical presentation and laboratory findings, the most likely diagnosis in this case is D) Nephrotic syndrome. The patient's symptoms of nausea, fatigue, and weight loss, along with the presence of proteinuria (3+ urine protein), suggest a kidney disorder affecting the glomeruli (filtering units of the kidney). In nephrotic syndrome, there is increased permeability of the glomerular filtration barrier, leading to the loss of large amounts of protein in the urine. The patient's hypertension, along with the elevated serum creatinine and potassium levels, suggests underlying kidney dysfunction. However, the absence of an elevated urinary sodium (20 mEq/L) suggests that the patient does not have an acute or chronic tubular injury. While chronic kidney disease is a possibility, it does not explain the significant proteinuria seen in this patient. Glomerulonephritis is also a possibility but typically presents with hematuria (blood in the urine) in addition to proteinuria, which is not mentioned in this case. Polycystic kidney disease is a genetic disorder characterized by the development of multiple cysts in the kidneys. It typically presents later in life and is not associated with the symptoms and laboratory findings seen in this case. Therefore, nephrotic syndrome is the most likely diagnosis.	D	B	D	0	0	0
A 45-year-old woman presents to the clinic with a 6-month history of recurrent heartburn and regurgitation. She reports that her symptoms occur mainly at night and are often associated with a sour taste in her mouth. She has tried lifestyle modifications and over-the-counter antacids with little relief. Her endoscopy shows evidence of esophagitis. Which of the following is the most appropriate next step in management? A) Refer for surgical intervention B) Prescribe a proton pump inhibitor C) Prescribe a H2 receptor antagonist D) Advise further lifestyle modifications E) Start a course of antibiotics	non-calculation	Treatment selection	Easy	Gastroenterology	B	The answer is: B	The most appropriate next step in management for this patient would be to prescribe a proton pump inhibitor (PPI). PPIs are effective in reducing gastric acid secretion and are the mainstay of treatment for gastroesophageal reflux disease (GERD). Given the patient's symptoms, endoscopy findings of esophagitis, and inadequate relief with lifestyle modifications and over-the-counter antacids, initiating treatment with a PPI is recommended. Options A, C, D, and E are not appropriate as the first-line management for this patient's condition.	The answer is: B	Based on the patient's symptoms of recurrent heartburn and regurgitation that occur mainly at night, along with a sour taste in her mouth, and the finding of esophagitis on endoscopy, she likely has gastroesophageal reflux disease (GERD). The first step in managing GERD is lifestyle modifications, which the patient has already tried with little relief. Therefore, option D, advising further lifestyle modifications, is unlikely to be the most appropriate next step. Option A, referring for surgical intervention, is generally considered a last resort for patients who have not responded to medical management or have complications of GERD. It is not typically the first-line approach for a patient with esophagitis who has not exhausted non-surgical treatment options. Option E, starting a course of antibiotics, is not indicated for the management of GERD. Antibiotics are used in certain cases of peptic ulcer disease caused by Helicobacter pylori infection, but this does not seem to be the case with this patient. Option C, prescribing a H2 receptor antagonist, is a possible choice in managing GERD. H2 receptor antagonists reduce acid secretion by blocking histamine receptors on gastric parietal cells. However, they are less effective than proton pump inhibitors (PPIs) in healing esophageal erosions and providing symptom relief for moderate to severe GERD. Therefore, the most appropriate next step in management for this patient is option B, prescribing a proton pump inhibitor. PPIs are more effective than H2 receptor antagonists in treating GERD and promoting healing of esophagitis. They work by reducing gastric acid secretion by irreversibly inhibiting the proton pump (H+/K+ ATPase) in the gastric parietal cells. PPIs provide significant symptom relief and often allow for healing of esophageal erosions.	The answer is: B	Based on the patient's symptoms, history, and endoscopic findings of esophagitis, the most appropriate next step in management would be to prescribe a proton pump inhibitor (PPI). PPIs are first-line medications for the treatment of gastroesophageal reflux disease (GERD), which is characterized by recurrent heartburn and regurgitation. PPIs work by reducing the production of stomach acid, providing relief for symptoms and promoting healing of the esophagus. Surgical intervention (option A) is typically reserved for patients who do not respond to medical therapy or have complications of GERD that require surgical intervention. H2 receptor antagonists (option C) are an alternative class of drugs used for the treatment of GERD, but recent studies have shown that PPIs are more effective in providing symptom relief and healing esophagitis. Further lifestyle modifications (option D) may be beneficial, but since the patient has already tried lifestyle modifications with little relief, starting medication is the next appropriate step. There is no indication for starting a course of antibiotics (option E) based on the information provided. Antibiotics are not typically used in the management of GERD.	B	B	B	1	1	1
A 45-year-old man presents with severe right upper quadrant pain, jaundice, and fever. An ultrasound reveals gallstones and a dilated common bile duct. Laboratory tests show elevated liver enzymes and bilirubin. What is the most appropriate next step in management? A. Laparoscopic cholecystectomy B. Endoscopic retrograde cholangiopancreatography (ERCP) C. Open cholecystectomy D. Percutaneous transhepatic cholangiography (PTC) E. Magnetic resonance cholangiopancreatography (MRCP)	non-calculation	Treatment selection	Easy	Surgery	B	The answer is: B	B. Endoscopic retrograde cholangiopancreatography (ERCP) The presentation of severe right upper quadrant pain, jaundice, fever, and a dilated common bile duct indicates a likely diagnosis of choledocholithiasis, which is the presence of gallstones in the common bile duct. The elevated liver enzymes and bilirubin suggest obstruction of the bile duct. The most appropriate initial step in management is to perform an ERCP. ERCP is a procedure that combines endoscopy and fluoroscopy to visualize the biliary tree and pancreatic ducts. It allows for both the diagnosis and treatment of choledocholithiasis. During the procedure, the doctor can remove the stones and relieve the obstruction. Additionally, if necessary, a stent can be placed to facilitate drainage. Laparoscopic cholecystectomy (option A) is the treatment of choice for symptomatic gallstones, but it does not address the presence of gallstones in the common bile duct. Open cholecystectomy (option C) is a more invasive procedure that is typically reserved for cases where laparoscopic cholecystectomy is not possible. Percutaneous transhepatic cholangiography (PTC) (option D) is an alternative to an ERCP but is typically used when endoscopic methods are not feasible. Magnetic resonance cholangiopancreatography (MRCP) (option E) is a non-invasive imaging study that can provide detailed visualization of the biliary tree, but it does not offer immediate therapeutic intervention.	The answer is: B	The most appropriate next step in management for this patient with severe right upper quadrant pain, jaundice, and a dilated common bile duct is B. Endoscopic retrograde cholangiopancreatography (ERCP). First, let's break down the patient's presentation and relate it to the management options: 1. Severe right upper quadrant pain: This pain is suggestive of biliary colic, which is commonly caused by gallstones obstructing the cystic duct or common bile duct. 2. Jaundice: Elevated bilirubin levels in combination with right upper quadrant pain and fever suggest obstruction of the common bile duct. 3. Fever: This could be indicative of cholangitis, which is an infection of the bile ducts caused by the obstruction and stasis of bile flow. 4. Ultrasound findings: The presence of gallstones and a dilated common bile duct on ultrasound supports the diagnosis of common bile duct obstruction. Now, let's discuss the management options: A. Laparoscopic cholecystectomy: This is the treatment of choice for symptomatic gallstones causing biliary colic, but it does not address the common bile duct obstruction. In this case, the patient has evidence of common bile duct obstruction (dilated common bile duct) and cholangitis (fever, elevated liver enzymes). Therefore, solely removing the gallbladder would not resolve the common bile duct obstruction. B. Endoscopic retrograde cholangiopancreatography (ERCP): This is the most appropriate next step in management. ERCP allows for both diagnostic and therapeutic interventions. It involves passing an endoscope through the mouth and into the duodenum to visualize the ampulla of Vater, where the common bile duct and pancreatic duct drain. Contrast can be injected during the procedure to identify the location and severity of the common bile duct obstruction. Additionally, therapeutic interventions such as sphincterotomy and stone extraction can be performed during ERCP to relieve the obstruction. C. Open cholecystectomy: Open cholecystectomy is a surgical procedure involving a larger incision to remove the gallbladder. Like laparoscopic cholecystectomy, it does not directly address the common bile duct obstruction. D. Percutaneous transhepatic cholangiography (PTC): PTC involves percutaneous access into the liver to inject contrast material directly into the bile ducts to visualize the location and severity of the obstruction. While it can be used for diagnostic purposes, it does not offer the same therapeutic options as ERCP. E. Magnetic resonance cholangiopancreatography (MRCP): MRCP is a non-invasive imaging modality that uses magnetic resonance imaging to visualize the biliary tree and pancreatic ducts. It is useful for diagnosing common bile duct obstruction but does not offer therapeutic interventions like ERCP. To summarize, in a patient with severe right upper quadrant pain, jaundice, fever, gallstones, and a dilated common bile duct, the most appropriate next step in management would be B. Endoscopic retrograde cholangiopancreatography (ERCP) to both diagnose and address the common bile duct obstruction.	The answer is: B	The patient's symptoms, ultrasound findings, and laboratory tests are consistent with acute cholecystitis and choledocholithiasis, which is the presence of gallstones in the common bile duct. The most appropriate next step in management would be to relieve the obstruction of the common bile duct and manage the gallstones. Option A, laparoscopic cholecystectomy, is the definitive treatment for gallstones and cholecystitis. However, this option alone does not address the obstruction in the common bile duct. Option B, endoscopic retrograde cholangiopancreatography (ERCP), is the most appropriate next step in management. This procedure combines endoscopy and fluoroscopy to remove or bypass the gallstones in the common bile duct, relieve the obstruction, and reduce the risk of complications such as pancreatitis. Option C, open cholecystectomy, is a surgical option for gallstones and cholecystitis, but it does not address the obstruction in the common bile duct. Option D, percutaneous transhepatic cholangiography (PTC), is an alternative method for visualizing the biliary tree and identifying the presence of stones. However, it does not provide a therapeutic option for removing the stones or relieving the obstruction. Option E, magnetic resonance cholangiopancreatography (MRCP), is a non-invasive imaging modality that can assess the biliary tree and identify the presence of stones. However, it does not provide a therapeutic option for removing the stones or relieving the obstruction. In conclusion, the most appropriate next step in management for this patient would be Option B, endoscopic retrograde cholangiopancreatography (ERCP), to remove the gallstones from the common bile duct and relieve the obstruction.	B	B	B	1	1	1
A 65-year-old man is scheduled for a hip replacement surgery. He has a history of chronic obstructive pulmonary disease (COPD) and hypertension, both controlled with medications. He is a former smoker and quit 10 years ago. He expresses concerns about postoperative pain management. Which of the following would be the most appropriate choice for his postoperative pain control? A) Intravenous morphine B) Oral acetaminophen C) Epidural analgesia D) Intramuscular ketorolac E) Patient-controlled analgesia (PCA) with fentanyl	non-calculation	Treatment selection	Easy	Anesthesiology	C	The answer is C.	The most appropriate choice for this patient's postoperative pain control would be C) Epidural analgesia. Epidural analgesia provides effective pain relief while allowing for lower doses of opioids, which is ideal for a patient with a history of COPD. Opioids, such as intravenous morphine or PCA with fentanyl, can cause respiratory depression, which would not be ideal for a patient with underlying lung disease. Oral acetaminophen and intramuscular ketorolac may not provide adequate pain relief for a major surgery such as hip replacement.	The answer is: C	In this case, the most appropriate choice for postoperative pain control would be epidural analgesia (option C). Let's go through the reasoning step by step to understand why this is the best choice. 1) The patient has a history of chronic obstructive pulmonary disease (COPD) and hypertension, both controlled with medications. This suggests that he may have compromised lung and cardiovascular function. Intravenous morphine (option A) may cause respiratory depression and can have a negative impact on blood pressure. Therefore, this option is not ideal for the patient. 2) Oral acetaminophen (option B) can be effective for mild to moderate pain control, but it may not provide adequate pain relief for a major surgery like hip replacement. Since the patient may require stronger pain control, this option is less preferable. 3) Intramuscular ketorolac (option D) is a nonsteroidal anti-inflammatory drug (NSAID) that can provide good pain relief, but it may increase the risk of bleeding, especially after a major surgery like hip replacement. The patient's history of hypertension could also increase the risk of bleeding. Therefore, this option should be avoided. 4) Patient-controlled analgesia (PCA) with fentanyl (option E) can be an effective choice for postoperative pain control. However, the patient's history of COPD should be taken into consideration. Fentanyl, a potent opioid, can cause respiratory depression, which may be a concern in a patient with compromised lung function. Although this option can still be considered with caution and close monitoring, it may not be the most ideal choice. 5) Epidural analgesia (option C) involves the administration of a local anesthetic and/or opioids into the epidural space, providing effective pain relief while minimizing systemic side effects. It allows for continuous pain control, reducing the need for systemic opioids and potentially decreasing the risk of side effects. By targeting the site of surgery directly, epidural analgesia can provide a longer duration of pain relief and better patient comfort. Additionally, it can help reduce postoperative complications such as deep vein thrombosis and pneumonia. Given the patient's history of COPD, hypertension, and former smoking, epidural analgesia is the most appropriate choice for postoperative pain control in this case. In summary, the most appropriate choice for postoperative pain control in a 65-year-old man with a history of COPD and hypertension is epidural analgesia (option C). This option provides effective pain relief with minimized systemic side effects and has additional benefits in reducing postoperative complications.	The answer is: E	In this case, considering the patient's chronic obstructive pulmonary disease (COPD) and history of smoking, it is important to choose a postoperative pain management option that minimizes the respiratory depressant effects. A) Intravenous morphine would not be the most appropriate choice as it can cause respiratory depression, which may be detrimental to a patient with a history of COPD. B) Oral acetaminophen may provide some pain relief but is unlikely to be sufficient for postoperative pain control in a hip replacement surgery. C) Epidural analgesia may be a good option as it provides effective pain control while minimizing systemic opioid use. However, its use should be carefully considered in patients with COPD due to potential respiratory side effects and the risk of respiratory depression. D) Intramuscular ketorolac may provide some pain relief, but it can have significant adverse effects on renal function and is not a recommended option for postoperative pain control in hip replacement surgeries. E) Patient-controlled analgesia (PCA) with fentanyl is the most appropriate choice in this scenario. Fentanyl is a potent opioid that can provide sufficient pain relief in the postoperative period. PCA allows the patient to self-administer small doses of fentanyl as needed, maximizing individual pain control while minimizing the risk of respiratory depression. It is important to closely monitor the patient's respiratory function when using PCA, especially in patients with a history of COPD. Therefore, the answer is E) Patient-controlled analgesia (PCA) with fentanyl.	C	C	E	1	1	0
A rheumatologist is conducting a study on the prevalence of Rheumatoid Arthritis (RA) in a population of 10,000 people. Over a year, the rheumatologist identified 200 new cases of RA. At the beginning of the study, 500 people were already known to have RA. What is the incidence rate of RA in this population over the one-year period? A. 2% B. 1.5% C. 2.5% D. 1% E. 3%	calculation	Statistical data interpretation	Medium	Rheumatology	D	The answer is: None of the above options.	To calculate the incidence rate of Rheumatoid Arthritis (RA) in this population over the one-year period, we need to consider the number of new cases of RA. The total number of people at risk of developing RA at the beginning of the study is 10,000 - 500 (those already known to have RA) = 9,500. The incidence rate of RA is calculated by dividing the number of new cases by the number of people at risk and multiplying by 100: Incidence rate = (new cases of RA / number of people at risk) * 100 Incidence rate = (200 / 9,500) * 100 Incidence rate = 2.1% Therefore, the correct answer is not provided in the options given. The nearest option is 2%. Answer: None of the above options.	The answer is: A.	To calculate the incidence rate of Rheumatoid Arthritis (RA) in this population over the one-year period, we need to consider the number of new cases identified and the number of people at risk at the beginning of the study. We are given that there were 200 new cases of RA identified over the year. Additionally, there were already 500 people known to have RA at the beginning of the study. To calculate the incidence rate, we divide the number of new cases identified by the number of people at risk. The number of people at risk is the total population minus those who already have RA. Therefore, the number of people at risk is 10,000 - 500 = 9,500. Now we can calculate the incidence rate of RA: Incidence Rate = (Number of new cases / Number of people at risk) × 100 Incidence Rate = (200 / 9,500) × 100 Incidence Rate ≈ 2.11% Rounding to the nearest whole percentage, the incidence rate of RA in this population over the one-year period is approximately 2%. Therefore, the correct answer would be: A. 2%	I apologize for the confusion. Based on the calculations provided, the answer would be: The answer is: E (Not provided in the options given)	To calculate the incidence rate of RA in this population over the one-year period, we need to determine the number of new cases (200) and divide it by the total population at risk of developing RA. The total population at risk of developing RA includes the 10,000 people in the study population and the 500 people who were already known to have RA at the beginning of the study. So, the total population at risk is 10,000 + 500 = 10,500. Now, we can calculate the incidence rate: Incidence rate = (number of new cases / total population at risk) * 100 Incidence rate = (200 / 10,500) * 100 Incidence rate = 1.9048 Rounded to the nearest percent, the incidence rate of RA in this population over the one-year period is approximately 1.9%. Therefore, the answer is not provided in the options given.	N	A	T	0	0	0
A 45-year-old woman comes to the clinic complaining of persistent itchiness and redness on her cheeks and nose for the past several weeks. She also mentions that she has been experiencing flushing and episodes of a 'hot face.' On physical examination, her cheeks and nose appear red with visible blood vessels. No pus, scales, or other skin changes are noted. Which of the following is the most likely diagnosis? A) Acne vulgaris B) Rosacea C) Lupus erythematosus D) Psoriasis E) Seborrheic dermatitis	non-calculation	Diagnosis based on symptoms	Easy	Dermatology	B	The answer is: B	Based on the symptoms and physical examination findings described, the most likely diagnosis is B) Rosacea. Rosacea is a chronic skin condition that primarily affects the face, causing redness, flushing, and visible blood vessels. It may also be associated with persistent itchiness and a sensation of a 'hot face.' Unlike acne vulgaris (A), there are no pus-filled lesions, and there are no scales or other skin changes as seen in psoriasis (D). Lupus erythematosus (C) can present with a butterfly rash, but it typically involves other areas of the body and may present with other systemic symptoms. Seborrheic dermatitis (E) typically manifests as flaky, red patches with greasy scales on the scalp, face, and other oily areas of the body.	The answer is: B	Based on the given information, the most likely diagnosis for this 45-year-old woman is B) Rosacea. Rosacea is a chronic skin condition that primarily affects the face, causing redness, flushing, and visible blood vessels. It typically affects individuals between the ages of 30 and 50, which fits the patient's age of 45. The persistent itchiness, redness on the cheeks and nose, flushing, and hot face episodes are all characteristic symptoms of rosacea. Acne vulgaris is characterized by the presence of pus-filled pimples and blackheads or whiteheads, none of which are mentioned in the given scenario. Therefore, option A is incorrect. Lupus erythematosus, an autoimmune disease, can cause various skin symptoms, including a butterfly-shaped rash on the cheeks and nose. However, the presentation in this case is more consistent with rosacea, which is often differentiated by the absence of other systemic symptoms seen in lupus. Therefore, option C is incorrect. Psoriasis typically presents with scaly, red patches on the skin, which are not mentioned in the scenario. Therefore, option D is incorrect. Seborrheic dermatitis is characterized by yellowish scales and greasy patches, which are not noted in the given information. Therefore, option E is incorrect. Therefore, the most likely diagnosis for this patient is B) Rosacea.	The answer is: B	Based on the patient's symptoms and physical examination findings, the most likely diagnosis is B) Rosacea. - The persistent itchiness, redness, and flushing on the cheeks and nose are classic symptoms of rosacea. - The presence of visible blood vessels (telangiectases) on the affected areas is also characteristic of rosacea. - The absence of pus, scales, or other skin changes helps distinguish rosacea from other skin conditions such as acne vulgaris, lupus erythematosus, psoriasis, or seborrheic dermatitis, which typically present with different types of lesions. Therefore, the most likely diagnosis in this case is rosacea.	B	B	B	1	1	1
A 62-year-old man with a history of heavy sun exposure presents to the dermatology clinic due to a rapidly growing, ulcerated lesion on his lower lip. On physical examination, the lesion is 2 cm in diameter, with rolled borders and central ulceration. A biopsy of the lesion reveals nests of atypical keratinocytes extending from the epidermis into the dermal layer. Which of the following is the most appropriate next step in the management of this patient? A) Topical 5-Fluorouracil B) Mohs micrographic surgery C) Cryotherapy D) Oral acitretin E) Topical imiquimod	non-calculation	Treatment selection	Hard	Dermatology	B	The answer is: B	The correct answer is B) Mohs micrographic surgery. This patient likely has a squamous cell carcinoma (SCC) of the lip, which is commonly associated with chronic sun exposure. SCC is an aggressive and invasive form of skin cancer that has the potential to metastasize. The lesion described in the scenario is concerning for an invasive SCC due to its large size, rolled borders, and central ulceration. Mohs micrographic surgery is considered the treatment of choice for invasive SCCs because it allows for simultaneous microscopic examination of the surgical margins, ensuring complete removal of the tumor while minimizing tissue loss. This technique has the highest cure rate for SCC and is particularly important for high-risk lesions like the one described in this case. Topical 5-Fluorouracil (Option A) is a chemotherapeutic agent used for superficial basal cell carcinomas (BCCs) and actinic keratoses, not for SCCs. Cryotherapy (Option C) involves freezing the lesion, which may be appropriate for small, low-risk SCCs or actinic keratoses. However, given the size and invasive nature of the lesion described in this case, cryotherapy would not be sufficient. Oral acitretin (Option D) is a retinoid approved for treating severe psoriasis and is not indicated for the treatment of SCCs. Topical imiquimod (Option E) is an immune response modifier that is typically used to treat superficial BCCs, actinic keratoses, and genital warts. However, it is not the preferred treatment for invasive SCCs.	The answer is: B	This patient's presentation is concerning for a squamous cell carcinoma (SCC) of the lip. SCC is a common type of skin cancer that arises from keratinocytes in the epidermis. Risk factors for SCC include heavy sun exposure, fair skin, older age, and a history of chronic wounds or scarring. The clinical features described, such as rapid growth, ulceration, and rolled borders, are concerning for an aggressive or invasive SCC. Therefore, the most appropriate next step in the management of this patient is Mohs micrographic surgery (Option B). Mohs micrographic surgery is a surgical technique that allows for precise removal of the tumor while sparing healthy tissue. The technique involves sequential excision of the tumor with immediate histological examination of the margins. This ensures complete tumor removal while minimizing the amount of healthy tissue that is sacrificed. Given the potential for aggressive behavior and local tissue invasion, Mohs surgery is the gold standard for SCCs on the lips, especially those with raised or rolled borders. Topical 5-Fluorouracil (Option A) is a chemotherapy medication that can be used for the treatment of superficial basal cell carcinoma, not SCC. It is not the treatment of choice for aggressive or invasive SCC. Cryotherapy (Option C) involves freezing the lesion with liquid nitrogen to destroy abnormal cells. While it can be used for certain superficial skin lesions, it is not the most appropriate treatment for SCC of the lip, especially in a rapidly growing and invasive lesion like the one described. Oral acitretin (Option D) is a synthetic retinoid that can be used as a systemic treatment option for severe psoriasis and other conditions, but it is not the treatment of choice for SCC of the lip. Topical imiquimod (Option E) is an immune response modifier that can stimulate the body's immune system to destroy abnormal cells. While it can be used for certain superficial skin lesions, it is not the most appropriate treatment for an aggressive or invasive SCC of the lip. Therefore, the most appropriate next step in the management of this patient is Mohs micrographic surgery (Option B) to ensure complete removal of the tumor while preserving as much healthy tissue as possible.	The answer is: B	Based on the information provided, the patient's presentation and biopsy findings are consistent with a squamous cell carcinoma (SCC). SCC is a common type of skin cancer associated with chronic sun exposure. The most appropriate next step in the management of this patient is Mohs micrographic surgery (Option B). Mohs surgery is a specialized surgical technique used for the treatment of skin cancers, particularly those located in areas where tissue conservation is a priority, such as the lip. It involves the sequential removal of thin layers of tissue and immediate microscopic examination to ensure complete removal of the tumor while minimizing damage to healthy surrounding tissue. This technique provides the highest cure rate and best cosmetic outcome for high-risk SCCs. Topical 5-Fluorouracil (Option A) is a treatment option for actinic keratoses, which are precancerous skin lesions. It is not appropriate for the treatment of an invasive SCC. Cryotherapy (Option C) involves freezing the tumor with liquid nitrogen to destroy the tissue. While it may be used for superficial SCCs or precancerous lesions, it is not the best option for this patient with a larger, invasive SCC on the lip. Oral acitretin (Option D) is a systemic retinoid that is not typically used as a first-line treatment for SCC. It may be considered in certain cases, such as for patients with multiple SCCs or for patients with tumors that are not amenable to surgery or radiation therapy. Topical imiquimod (Option E) is an immune response modifier that is primarily used in the treatment of superficial basal cell carcinoma and certain types of genital warts. It is not typically used as the initial treatment modality for SCC.	B	B	B	1	1	1
A 45-year-old woman with a history of hypertension and obesity presents to the clinic with complaints of fatigue, increased thirst, frequent urination, and unexplained weight loss. Laboratory tests confirm a diagnosis of type 2 diabetes mellitus. Which of the following is the most appropriate first-line pharmacological treatment for this patient? A) Insulin glargine B) Metformin C) Glipizide D) Pioglitazone E) Exenatide	non-calculation	Treatment selection	Medium	Endocrinology	B	The answer is: B	B) Metformin is the most appropriate first-line pharmacological treatment for this patient with type 2 diabetes mellitus. Metformin is an oral antidiabetic medication that reduces glucose production by the liver and improves insulin sensitivity. It is recommended as the initial medication in the management of type 2 diabetes, especially for patients with overweight/obesity, as it has been shown to improve glycemic control and have beneficial effects on weight. Insulin glargine is a long-acting insulin typically used for patients who cannot achieve adequate glycemic control with oral medications alone. Glipizide and pioglitazone are also oral antidiabetic medications, but they are usually considered as second-line treatment options. Exenatide is an injectable medication that is usually used as an adjunct to metformin or other oral medications if glycemic control is not achieved. However, metformin should be the first-line choice in this patient.	The answer is: B	The most appropriate first-line pharmacological treatment for a patient with newly diagnosed type 2 diabetes mellitus is metformin (option B). Here's the reasoning step by step: 1. Given the patient's symptoms of fatigue, increased thirst, frequent urination, and unexplained weight loss, along with a confirmed diagnosis of type 2 diabetes mellitus, it is evident that her blood sugar levels are not well controlled. 2. Metformin is considered the first-line pharmacological treatment for type 2 diabetes due to its efficacy, safety, and cost-effectiveness. It is typically initiated alongside lifestyle modifications such as diet and exercise. 3. Insulin glargine (option A) is a long-acting insulin analog and is reserved for patients who have uncontrolled blood sugar levels despite maximum doses of oral antidiabetic medications. Since this patient's diabetes is newly diagnosed, insulin would not be the first-line treatment choice. 4. Glipizide (option C) is a sulfonylurea, which stimulates increased insulin secretion from the pancreas. It can lower blood sugar levels but has a higher risk of hypoglycemia compared to metformin. Therefore, metformin is preferred over glipizide as a first-line treatment. 5. Pioglitazone (option D) is a thiazolidinedione (TZD) that improves insulin sensitivity but has a higher risk of associated adverse effects such as water retention, edema, and potential cardiovascular risks. Therefore, it is not the first-line treatment choice for this patient. 6. Exenatide (option E) is a glucagon-like peptide-1 receptor agonist (GLP-1 RA) that stimulates insulin secretion, suppresses glucagon release, and slows gastric emptying, resulting in blood sugar control. While GLP-1 RAs are effective options for type 2 diabetes treatment, metformin is typically used as the first-line treatment. In summary, the most appropriate first-line pharmacological treatment for this patient with a newly diagnosed type 2 diabetes mellitus is metformin (option B).	The answer is: B	Based on the patient's symptoms and the confirmed diagnosis of type 2 diabetes mellitus, the most appropriate first-line pharmacological treatment would be B) Metformin. Metformin is an oral medication that is commonly used as the initial treatment for type 2 diabetes. It works by decreasing the amount of glucose produced by the liver and increasing the body's sensitivity to insulin, thereby improving blood sugar control. It is generally well-tolerated and has a relatively low risk of side effects. Insulin glargine (A) is a long-acting insulin that is typically used in patients with type 2 diabetes who require insulin therapy. However, it is not usually the first-line treatment choice. Glipizide (C) is a sulfonylurea medication that stimulates the pancreas to produce more insulin. While it can be effective in controlling blood sugar levels, it carries a higher risk of hypoglycemia (low blood sugar) compared to other medications. Pioglitazone (D) is a thiazolidinedione medication that improves insulin sensitivity. It is generally used when other medications have not adequately controlled blood sugar levels. It carries a risk of side effects such as weight gain and fluid retention. Exenatide (E) is an injectable medication known as a glucagon-like peptide-1 (GLP-1) receptor agonist. It helps lower blood sugar levels by increasing insulin secretion and decreasing glucagon release. While it is an effective option, it is typically used if other medications have failed to achieve glycemic control. Therefore, the most appropriate first-line pharmacological treatment for this patient would be B) Metformin.	B	B	B	1	1	1
A 30-year-old pregnant woman at 32 weeks gestation is diagnosed with gestational diabetes. She is prescribed insulin glargine. The recommended starting dose is 0.2 units/kg/day. The patient's weight is 70 kg. How many units of insulin glargine should the patient receive per day? A. 10 units B. 14 units C. 20 units D. 28 units E. 40 units	calculation	Drug dosage calculations	Easy	Obstetrics and Gynecology	D	The answer is: B	To calculate the total number of units of insulin glargine the patient should receive per day, we need to multiply the patient's weight (70 kg) by the recommended starting dose (0.2 units/kg/day). 0.2 units/kg/day x 70 kg = 14 units/day Therefore, the patient should receive 14 units of insulin glargine per day. The answer is B. 14 units.	The answer is: B	To determine the daily dose of insulin glargine for the patient, we need to calculate 0.2 units/kg/day using the patient's weight. Step 1: Calculate the weight of the patient in kilograms. The patient's weight is given as 70 kg. Step 2: Multiply the weight (in kg) by the recommended starting dose (0.2 units/kg/day). 70 kg x 0.2 units/kg/day = 14 units/day Therefore, the patient should receive 14 units of insulin glargine per day. The correct answer is B. 14 units.	The correct answer is B.	To calculate the recommended starting dose of insulin glargine for the patient, we will multiply her weight (70 kg) by the dose per kg (0.2 units). Starting dose = weight (kg) x dose per kg = 70 kg x 0.2 units/kg = 14 units Therefore, the patient should receive 14 units of insulin glargine per day. Answer: B. 14 units	B	B	B	0	0	0
A 52-year-old man is undergoing a routine colonoscopy. He is given an intravenous anesthetic and the procedure is completed without any complications. After the procedure, the patient complains of a headache and appears slightly confused. His blood pressure is 140/90 mmHg, heart rate is 90 bpm, and oxygen saturation is 98%. Lab results show a serum sodium level of 118 mEq/L. Which of the following is the most likely cause of the patient's symptoms? A. Hyponatremia B. Hypertension C. Hypoxia D. Reaction to the anesthetic E. Dehydration	non-calculation	Interpretation of lab results	Easy	Anesthesiology	A	The answer is: A	A. Hyponatremia	The answer is: A	In this case, the 52-year-old man is complaining of a headache and appears slightly confused after a routine colonoscopy. We are given his blood pressure, heart rate, oxygen saturation, and serum sodium level. First, let's analyze the vital signs: - Blood pressure: 140/90 mmHg - Heart rate: 90 bpm - Oxygen saturation: 98% The blood pressure is slightly elevated, but not significantly high enough to cause the symptoms the patient is experiencing. The heart rate is within the normal range, indicating a normal cardiac function. The oxygen saturation is also normal, ruling out hypoxia as a cause of the symptoms. Next, let's analyze the lab result: - Serum sodium level: 118 mEq/L A serum sodium level of 118 mEq/L indicates hyponatremia, which is an abnormally low concentration of sodium in the blood. Hyponatremia can result in symptoms such as headache and confusion. Therefore, the most likely cause of the patient's symptoms is hyponatremia (answer choice A).	The answer is: A	Based on the information provided, the most likely cause of the patient's symptoms is hyponatremia (option A). Hyponatremia refers to a low level of sodium in the blood, and a serum sodium level of 118 mEq/L is significantly below the normal range (135-145 mEq/L). Symptoms of hyponatremia include headache, confusion, and neurologic changes. The other options can be ruled out based on the given information: - Hypertension (option B) is not the likely cause since the patient's blood pressure is within a normal range (140/90 mmHg). - Hypoxia (option C) is not the likely cause as the patient has an oxygen saturation of 98%. - Reaction to the anesthetic (option D) is less likely as the procedure was completed without complications, and the symptoms are more consistent with hyponatremia. - Dehydration (option E) is also less likely as there is no information in the scenario to suggest dehydration as the cause. Therefore, the most likely cause of the patient's symptoms is hyponatremia (option A).	A	A	A	1	1	1
A 62-year-old man with a history of heavy smoking and alcohol use presents with difficulty swallowing. He reports a progressive worsening of his symptoms over the last six months. An endoscopy reveals a mass at the lower third of the esophagus. Biopsy of the mass shows poorly differentiated cells with keratin pearls and intercellular bridges. Which of the following pathophysiological processes is the most likely cause of this patient's condition? A. Chronic inflammation leading to metaplasia and dysplasia B. Autoimmune destruction of parietal cells C. Hepatic fibrosis and portal hypertension D. Viral-induced oncogenesis E. Mutation in the BRCA1 gene	non-calculation	Pathophysiology questions	Hard	Surgery	A	The answer is: A	The most likely cause of this patient's condition is option A. Chronic inflammation leading to metaplasia and dysplasia. The patient's history of heavy smoking and alcohol use increases his risk for developing esophageal squamous cell carcinoma, which is the most common type of esophageal cancer associated with chronic inflammation. The presence of a mass in the lower third of the esophagus and the biopsy findings of poorly differentiated cells with keratin pearls and intercellular bridges are consistent with squamous cell carcinoma of the esophagus. Chronic inflammation can lead to metaplasia, which is the replacement of one cell type with another. In this case, the chronic inflammation in the esophagus may have led to the replacement of normal squamous epithelium with abnormal glandular or columnar epithelium, known as Barrett's esophagus. Over time, dysplasia (precancerous changes) can develop in the metaplastic tissue, which can progress to invasive cancer. Options B, C, D, and E are not associated with the development of squamous cell carcinoma of the esophagus. Autoimmune destruction of parietal cells is associated with pernicious anemia, hepatic fibrosis and portal hypertension are associated with cirrhosis, viral-induced oncogenesis is associated with certain viral infections (e.g., HPV, hepatitis B or C), and mutations in the BRCA1 gene are associated with breast and ovarian cancer.	The answer is: D	Based on the provided information, the most likely cause of this patient's condition is option D, viral-induced oncogenesis. The patient's history of heavy smoking and alcohol use puts him at an increased risk for developing esophageal cancer. The difficulty swallowing and progressive worsening of symptoms over six months also suggest a progressive disease process. The presence of a mass at the lower third of the esophagus, as revealed by endoscopy, is concerning for esophageal cancer. The subsequent biopsy showing poorly differentiated cells with keratin pearls and intercellular bridges are characteristic features of squamous cell carcinoma, the most common type of esophageal cancer. Chronic inflammation leading to metaplasia and dysplasia (option A) would generally be associated with the development of Barrett's esophagus, a premalignant condition that is associated with gastroesophageal reflux disease (GERD). However, the information provided does not indicate symptoms consistent with GERD or the presence of Barrett's esophagus. Autoimmune destruction of parietal cells (option B) is associated with pernicious anemia, which may increase the risk of gastric cancer but is not directly related to esophageal cancer. Hepatic fibrosis and portal hypertension (option C) are associated with cirrhosis, which can increase the risk of developing hepatocellular carcinoma (liver cancer), but do not have a direct link to esophageal cancer. A mutation in the BRCA1 gene (option E) is associated with an increased risk for breast and ovarian cancer but not esophageal cancer. Therefore, the most likely cause for this patient's condition is viral-induced oncogenesis (option D), which can be seen in certain viral infections such as human papillomavirus (HPV) and Epstein-Barr virus (EBV) that are known to be associated with the development of squamous cell carcinoma of the esophagus.	The answer is: D	Based on the given history and findings, the most likely cause of this patient's condition is option D - viral-induced oncogenesis. The patient's heavy smoking and alcohol use may have caused chronic irritation and inflammation of the esophagus, which can lead to metaplasia and dysplasia. However, the presence of a mass in the lower third of the esophagus with poorly differentiated cells containing keratin pearls and intercellular bridges is indicative of squamous cell carcinoma. Squamous cell carcinoma of the esophagus is often associated with chronic alcohol and tobacco use. Autoimmune destruction of parietal cells, hepatic fibrosis and portal hypertension, and mutation in the BRCA1 gene are not typically associated with the presentation described in the case. Therefore, the most likely cause in this case is viral-induced oncogenesis, which can lead to the development of squamous cell carcinoma, especially in individuals with a history of heavy smoking and alcohol use.	A	D	D	1	0	0
A pediatrician is conducting a study on a new diagnostic test for cystic fibrosis in a population of 10,000 children. The disease prevalence in this population is known to be 1%. If the test has a sensitivity of 95% and a specificity of 90%, how many children will be falsely diagnosed as having the disease? A) 100 B) 500 C) 900 D) 950 E) 1000	calculation	Diagnostic test calculations	Medium	Pediatrics	C	The answer is: C	To find the number of children who will be falsely diagnosed as having the disease, we need to calculate the number of false positive results from the test. First, we calculate the number of true positive results using the sensitivity of 95%: Number of true positive results = (1% disease prevalence) * (10,000 children) * (95% sensitivity) = 10 * 100 * 0.95 = 950 Next, we calculate the number of true negative results using the specificity of 90%: Number of true negative results = (99% non-disease prevalence) * (10,000 children) * (90% specificity) = 99 * 100 * 0.9 = 8910 Now, we have the total number of children who will receive a positive test result: Total number of positive test results = Number of true positive results + Number of false positive results Since the false positive results represent children who are falsely diagnosed as having the disease, we can calculate it using the equation: Number of false positive results = Total number of positive test results - Number of true positive results Number of false positive results = (Number of true positive results + Number of true negative results) - Number of true positive results Number of false positive results = Number of true negative results Number of false positive results = 8910 Therefore, the answer is C) 900.	The answer is: C	To determine how many children will be falsely diagnosed as having the disease, we need to calculate the number of false positive results. The disease prevalence in the population is 1%, which means that 1% of the 10,000 children, or 100 children, actually have cystic fibrosis. The test has a sensitivity of 95%, which means that it correctly identifies 95% of the children who have the disease. Therefore, the test will correctly identify 95 children with cystic fibrosis. However, the test also has a specificity of 90%, which means that it correctly identifies 90% of the children who do not have the disease. To calculate the number of false positive results, we subtract the number of true negatives from the total number of children who tested positive for the disease. The number of true negatives is calculated by multiplying the specificity (90%) by the number of children who do not have the disease. The number of false positives is then calculated by subtracting the number of true negatives from the total number of positive results. Number of true negatives: (1 - disease prevalence) x (1 - specificity) x total population Number of true negatives: (1 - 0.01) x (1 - 0.9) x 10,000 Number of true negatives: 0.99 x 0.1 x 10,000 Number of true negatives: 990 Number of false positives: Total number of positive results - Number of true negatives Number of false positives: 100 - 990 Number of false positives: -890 Since the number of false positives cannot be negative, we need to adjust our calculations. Number of false positives: (1 - specificity) x (1 - disease prevalence) x total population Number of false positives: 0.1 x 0.99 x 10,000 Number of false positives: 990 Therefore, the correct answer is C) 900 children will be falsely diagnosed as having the disease.	The answer is: E	To solve this problem, we need to first understand the terms sensitivity and specificity in relation to the diagnostic test. Sensitivity refers to the ability of the test to correctly identify individuals with the disease. In this case, the test has a sensitivity of 95%, meaning it correctly identifies 95% of children with cystic fibrosis. Specificity refers to the ability of the test to correctly identify individuals without the disease. In this case, the test has a specificity of 90%, meaning it correctly identifies 90% of children without cystic fibrosis. Now, let's calculate the number of children who will be falsely diagnosed as having the disease. The disease prevalence in the population is 1%, which means that out of the 10,000 children, 1% or 100 children actually have cystic fibrosis. From the sensitivity, we know that the test will correctly identify 95% of these children, which is 95 children. Therefore, 5 children with cystic fibrosis will be falsely diagnosed as not having the disease. From the specificity, we know that the test will correctly identify 90% of children without cystic fibrosis. Out of the 9,900 children without cystic fibrosis, 10% or 990 children will be falsely diagnosed as having the disease. Therefore, the total number of children falsely diagnosed as having the disease is 5 + 990 = 995. The correct answer is E) 1000.	C	C	E	1	1	0
A clinical trial is conducted to compare the effects of two anesthetic agents, A and B, on postoperative nausea and vomiting. The trial includes 100 patients, 50 in each group. In the group receiving anesthetic A, 10 patients experience postoperative nausea and vomiting. In the group receiving anesthetic B, 20 patients have the same side effect. What is the relative risk (RR) of postoperative nausea and vomiting in patients receiving anesthetic B compared to those receiving anesthetic A? A. 0.5 B. 1.0 C. 2.0 D. 3.0 E. 4.0	calculation	Statistical data interpretation	Medium	Anesthesiology	C	The answer is: C.	To calculate the relative risk (RR), we need to compare the risk of postoperative nausea and vomiting in patients receiving anesthetic B to the risk in patients receiving anesthetic A. The risk of an event is calculated by dividing the number of patients who experience the event by the total number of patients in that group. In the group receiving anesthetic A, 10 patients experience postoperative nausea and vomiting out of a total of 50 patients. The risk in this group is 10/50 = 0.2. In the group receiving anesthetic B, 20 patients experience postoperative nausea and vomiting out of a total of 50 patients. The risk in this group is 20/50 = 0.4. To calculate the relative risk, we divide the risk in the group receiving anesthetic B by the risk in the group receiving anesthetic A: RR = 0.4/0.2 = 2.0. Therefore, the relative risk (RR) of postoperative nausea and vomiting in patients receiving anesthetic B compared to those receiving anesthetic A is 2.0. The correct answer is C. 2.0.	The answer is: C.	To calculate the relative risk (RR) of postoperative nausea and vomiting in patients receiving anesthetic B compared to those receiving anesthetic A, we need to use the formula: RR = (Risk in Group B) / (Risk in Group A) In this case, the risk refers to the proportion of patients in each group who experience postoperative nausea and vomiting. In Group A (receiving anesthetic A), 10 out of 50 patients have postoperative nausea and vomiting. Therefore, the risk in Group A is 10/50 = 0.2. In Group B (receiving anesthetic B), 20 out of 50 patients have postoperative nausea and vomiting. Therefore, the risk in Group B is 20/50 = 0.4. Now, we can calculate the relative risk (RR): RR = 0.4 / 0.2 = 2.0 So, the relative risk (RR) of postoperative nausea and vomiting in patients receiving anesthetic B compared to those receiving anesthetic A is 2.0. Therefore, the correct answer is C. 2.0.	The answer is: C	To calculate the relative risk, we need to compare the risk of experiencing postoperative nausea and vomiting between the two groups receiving different anesthetic agents (A and B). In the group receiving anesthetic A, 10 out of 50 patients experience postoperative nausea and vomiting. This gives us a risk of 10/50 = 0.2. In the group receiving anesthetic B, 20 out of 50 patients experience postoperative nausea and vomiting. This gives us a risk of 20/50 = 0.4. Now, we can calculate the relative risk by dividing the risk of anesthetic B by the risk of anesthetic A: Relative Risk (RR) = Risk of anesthetic B / Risk of anesthetic A RR = 0.4/0.2 RR = 2.0 Therefore, the relative risk (RR) of postoperative nausea and vomiting in patients receiving anesthetic B compared to those receiving anesthetic A is 2.0. Answer choice: C. 2.0	C	C	C	1	1	1
A new diagnostic test for Addison's disease, a disorder of the adrenal glands, is being evaluated. In a study of 1000 patients, the test correctly identified 80 patients with Addison's disease (True Positives) and gave a negative result for 800 patients without the disease (True Negatives). However, the test also incorrectly identified 20 patients as having the disease (False Positives) and missed the diagnosis in 100 patients (False Negatives). What is the sensitivity of this new diagnostic test for Addison's disease? A. 40% B. 44.4% C. 55.5% D. 66.6% E. 80%	calculation	Diagnostic test calculations	Medium	Endocrinology	B	The answer is: B.	To calculate the sensitivity of a diagnostic test, we need to know the number of true positive results and the number of false negative results. In this case, the test correctly identified 80 patients with Addison's disease (True Positives), but it missed the diagnosis in 100 patients (False Negatives). The sensitivity of a test is defined as the proportion of true positive results among all individuals who actually have the disease. Sensitivity = (True Positives) / (True Positives + False Negatives) So, in this case, the sensitivity = 80 / (80 + 100) = 0.444 To express it as a percentage, we multiply by 100: 0.444 * 100 = 44.4% Therefore, the sensitivity of this new diagnostic test for Addison's disease is 44.4%. The correct answer is B. 44.4%.	The answer is: B.	To calculate the sensitivity of a diagnostic test, we need to determine the proportion of true positives (patients with the disease correctly identified) out of the total number of patients with the disease. In this case, the test correctly identified 80 patients with Addison's disease (True Positives) out of a total of 80 true positives plus 100 false negatives. So, the total number of patients with Addison's disease is 80 + 100 = 180. The sensitivity of the test is calculated as the number of true positives divided by the total number of patients with the disease, multiplied by 100%: Sensitivity = (True Positives / Total Disease) * 100% Sensitivity = (80 / 180) * 100% Sensitivity = 44.4% Therefore, the sensitivity of this new diagnostic test for Addison's disease is 44.4%. So, the correct answer is B. 44.4%.	The answer is: B	To calculate the sensitivity of a diagnostic test, we need to determine the proportion of true positive cases that are correctly identified by the test. Sensitivity = (True Positives) / (True Positives + False Negatives) In this case, the test correctly identified 80 patients with Addison's disease (True Positives) and missed the diagnosis in 100 patients (False Negatives). Sensitivity = 80 / (80 + 100) Sensitivity = 80 / 180 Sensitivity = 0.444 So, the sensitivity of this new diagnostic test for Addison's disease is approximately 44.4%. Therefore, the correct answer is B. 44.4%.	B	B	B	1	1	1
A 45-year-old woman with a history of iron deficiency anemia has been prescribed oral ferrous sulfate. The recommended daily dosage is 200 mg of elemental iron. Ferrous sulfate contains about 20% elemental iron. How many milligrams of ferrous sulfate should the patient take daily? A. 500 mg B. 1000 mg C. 2000 mg D. 4000 mg E. 8000 mg	calculation	Drug dosage calculations	Easy	Hematology	B	The answer is: C	To calculate the amount of ferrous sulfate the patient should take daily, we first need to find the amount of elemental iron in 200 mg. Since ferrous sulfate contains about 20% elemental iron, we multiply 200 mg by 20%: 200 mg × 0.20 = 40 mg of elemental iron Therefore, the patient should take 40 mg of elemental iron daily, which is equal to the amount of elemental iron in 200 mg of ferrous sulfate. Since 2000 mg of ferrous sulfate contains 40 mg of elemental iron, the patient should take 2000 mg of ferrous sulfate daily. Therefore, the correct answer is C. 2000 mg.	The answer is B.	To calculate the amount of ferrous sulfate the patient should take daily, we need to first determine the amount of elemental iron the patient needs. The recommended daily dosage of elemental iron is 200 mg. Since ferrous sulfate contains about 20% elemental iron, we can calculate the amount of ferrous sulfate needed as follows: 200 mg / 0.20 = 1000 mg Therefore, the patient should take 1000 mg of ferrous sulfate daily. The correct answer is B. 1000 mg.	The answer is: B.	To determine how many milligrams of ferrous sulfate the patient should take daily, we need to calculate the amount of ferrous sulfate that contains 200 mg of elemental iron. Since ferrous sulfate contains about 20% elemental iron, we can set up the following equation: 0.20(x) = 200 Where x represents the amount of ferrous sulfate in milligrams. Simplifying the equation, we have: 0.20x = 200 Dividing both sides by 0.20: x = 200 / 0.20 x = 1000 Therefore, the patient should take 1000 mg of ferrous sulfate daily. The correct answer is B. 1000 mg.	C	B	B	0	1	1
A 60-year-old male presents to the emergency department with severe chest pain radiating to the back. His blood pressure is 150/90 mmHg and heart rate is 110 bpm. The ECG shows ST-segment elevation in leads II, III, and aVF. He has a history of hypertension and smoking. The patient's body mass index (BMI) needs to be calculated for risk stratification. He weighs 80 kg and his height is 1.75 m. What is the patient's BMI? A) 22.9 B) 24.1 C) 26.1 D) 28.2 E) 30.3	calculation	Clinical score calculations	Easy	Emergency Medicine	C	The answer is: C	To calculate BMI, divide the patient's weight in kilograms by the square of their height in meters. In this case, the patient weighs 80 kg and has a height of 1.75 m. BMI = weight (kg) / height^2 (m^2) BMI = 80 / (1.75)^2 BMI ≈ 26.1 Therefore, the patient's BMI is approximately 26.1, corresponding to option C) 26.1.	The answer is: C.	To calculate BMI (Body Mass Index), we divide the weight in kilograms by the square of height in meters. The formula for BMI is: BMI = weight (kg) / (height (m))^2 In this case, the patient weighs 80 kg and his height is 1.75 m. Plugging these values into the formula: BMI = 80 kg / (1.75 m * 1.75 m) BMI = 80 kg / 3.06 m^2 BMI ≈ 26.1 Therefore, the patient's BMI is approximately 26.1. Answer: C) 26.1	The answer is: C.	To calculate the patient's BMI, we need to use the formula BMI = weight (kg) / (height (m))^2. Given that the patient weighs 80 kg and his height is 1.75 m, we can substitute these values into the formula to calculate his BMI. BMI = 80 / (1.75)^2 BMI = 80 / 3.0625 BMI ≈ 26.11 Therefore, the patient's BMI is approximately 26.1. The correct answer is option C) 26.1.	C	C	C	1	1	1
A psychiatry researcher is conducting a study on the prevalence of bipolar disorder in a specific population. The researcher randomly sampled 1000 individuals and found that 50 of them have bipolar disorder. What is the point prevalence of bipolar disorder in this population? A) 0.05% B) 0.5% C) 5% D) 50% E) 5.5%	calculation	Statistical data interpretation	Medium	Psychiatry	C	The answer is C.	To determine the point prevalence of bipolar disorder in this population, we need to divide the number of individuals with bipolar disorder by the total sample size and multiply by 100 to express it as a percentage. So, in this case, the point prevalence of bipolar disorder is given by: (Number of individuals with bipolar disorder / Total sample size) * 100 = (50 / 1000) * 100 = 5% Therefore, the point prevalence of bipolar disorder in this population is 5%. The correct answer is C) 5%.	The answer is: C	Point prevalence refers to the number of individuals who have a specific condition within a defined population at a specific point in time. In this case, the researcher found that 50 out of the 1000 randomly sampled individuals have bipolar disorder. To calculate the point prevalence, we divide the number of individuals with bipolar disorder (50) by the total number of individuals in the sample (1000) and multiply by 100 to express it as a percentage. Point Prevalence = (Number of individuals with bipolar disorder / Total number of individuals in the sample) x 100 Therefore, the point prevalence of bipolar disorder in this population is: (50 / 1000) x 100 = 5% Therefore, the correct answer is option C) 5%.	The answer is: C	To calculate the point prevalence of bipolar disorder in this population, we divide the number of individuals with bipolar disorder (50) by the total population (1000) and multiply by 100 to express the prevalence as a percentage. 50/1000 * 100 = 5% Therefore, the point prevalence of bipolar disorder in this population is 5%. The correct answer is option C) 5%.	C	C	C	1	1	1
A 32-year-old woman comes to the office due to abnormal vaginal bleeding for the past 2 months. She describes the bleeding as heavy and prolonged, occurring between her regular menstrual periods. Her last menstrual period was 2 weeks ago. She is sexually active and uses barrier methods for contraception. Physical examination shows an enlarged, asymmetric uterus. Ultrasound reveals multiple uterine masses. Which of the following is the most likely pathophysiological mechanism of this patient's condition? A) Overproduction of luteinizing hormone B) Chronic inflammation leading to fibrosis C) Abnormal proliferation of smooth muscle cells D) Excessive production of follicle-stimulating hormone E) Uncontrolled growth of endometrial tissue	non-calculation	Pathophysiology questions	Hard	Obstetrics and Gynecology	C	The answer is: C	The most likely pathophysiological mechanism of this patient's condition is C) Abnormal proliferation of smooth muscle cells. Given the patient's symptoms of heavy and prolonged vaginal bleeding, an enlarged, asymmetric uterus, and the presence of multiple uterine masses on ultrasound, the most likely diagnosis is uterine fibroids. Uterine fibroids are benign tumors that develop from the smooth muscle cells in the uterus. The abnormal proliferation of these smooth muscle cells leads to the development of fibroids, which can cause abnormal vaginal bleeding and uterine enlargement.	The answer is: C	The most likely pathophysiological mechanism in this patient's condition is C) Abnormal proliferation of smooth muscle cells, which is consistent with the presentation of an enlarged uterus with multiple uterine masses. Step 1: Analyzing the History The patient presents with abnormal vaginal bleeding, which is heavy and prolonged. This suggests an abnormality in the uterus, as the uterus is responsible for shedding the endometrial lining during menstruation. The abnormal bleeding occurring between regular menstrual periods is not typical and raises suspicion for a uterine pathology. Step 2: Physical Examination Upon physical examination, an enlarged, asymmetric uterus is noted. This finding further supports the presence of a uterine pathology rather than abnormalities solely within the endometrium, ovaries, or fallopian tubes. Step 3: Diagnostic Imaging Findings Ultrasound reveals multiple uterine masses. This finding is significant as it suggests abnormal growths within the uterus. The combination of an enlarged uterus and multiple masses strongly points towards a specific condition. Step 4: Putting It Together Considering the clinical findings, the most likely condition is uterine leiomyomas, also known as uterine fibroids. Uterine fibroids are benign (non-cancerous) tumors that arise from the abnormal proliferation of smooth muscle cells in the uterus. They are the most common type of uterine tumor in women of reproductive age. Heavy and prolonged bleeding can be seen due to the presence of these fibroids. In conclusion, the most likely pathophysiological mechanism of this patient's condition is the abnormal proliferation of smooth muscle cells, causing the development of uterine fibroids (leiomyomas).	The answer is: C	The patient in this case presents with abnormal vaginal bleeding, an enlarged uterus, and multiple uterine masses. We need to determine the most likely pathophysiological mechanism underlying these findings. First, let's consider the options provided: A) Overproduction of luteinizing hormone: While luteinizing hormone (LH) is involved in the menstrual cycle, overproduction of LH would not cause abnormal vaginal bleeding and uterine masses. B) Chronic inflammation leading to fibrosis: Chronic inflammation is not typically associated with abnormal vaginal bleeding and multiple uterine masses. C) Abnormal proliferation of smooth muscle cells: This is a characteristic feature of uterine fibroids, which are benign tumors originating from the smooth muscle layer of the uterus. Fibroids can cause abnormal vaginal bleeding and an enlarged uterus, making this a likely pathophysiological mechanism in this case. D) Excessive production of follicle-stimulating hormone: Excessive production of follicle-stimulating hormone (FSH) would not cause abnormal vaginal bleeding and uterine masses. E) Uncontrolled growth of endometrial tissue: Uncontrolled growth of endometrial tissue is characteristic of endometrial hyperplasia or endometrial cancer, which can cause abnormal vaginal bleeding. However, it would not explain the presence of an enlarged uterus and multiple uterine masses. Based on the patient's presentation of abnormal vaginal bleeding, an enlarged uterus, and multiple uterine masses, the most likely pathophysiological mechanism is abnormal proliferation of smooth muscle cells, indicating the presence of uterine fibroids. Therefore, the answer is C) Abnormal proliferation of smooth muscle cells.	C	C	C	1	1	1
A 55-year-old woman with a history of hypertension and type 2 diabetes presents to her primary care physician with complaints of recurrent episodes of flushing, diarrhea, and wheezing. She also reports a 10-pound weight loss over the last 3 months. On physical examination, her blood pressure is 130/85 mmHg, heart rate is 100 beats per minute, and she has a visible flushing of the skin. Laboratory findings reveal increased levels of urinary 5-HIAA. Which of the following is the most appropriate next step in the management of this patient? (A) Octreotide (B) Prednisone (C) Metformin (D) Insulin (E) Surgical resection	non-calculation	Treatment selection	Hard	Internal Medicine	A	The answer is: A	The most likely diagnosis for this patient is a carcinoid tumor, which is a type of neuroendocrine tumor that can secrete various hormones and bioactive substances such as serotonin. The symptoms of flushing, diarrhea, wheezing, and weight loss, along with the elevated urinary 5-HIAA (a breakdown product of serotonin) are consistent with carcinoid syndrome. The most appropriate next step in the management of this patient is (A) Octreotide. Octreotide is a somatostatin analog that inhibits the release of various hormones and can help control the symptoms associated with carcinoid syndrome. It can also be used for tumor control in some cases. (B) Prednisone would not be the first-line treatment for carcinoid syndrome. It may be used as an adjunct therapy in some cases but is not the initial treatment of choice. (C) Metformin is a medication used to treat type 2 diabetes and would not be the appropriate treatment for carcinoid syndrome. (D) Insulin is also not the appropriate treatment for carcinoid syndrome. Insulin is used in the management of diabetes, but it is not the recommended treatment for this patient's symptoms. (E) Surgical resection may be considered as a treatment option for carcinoid tumors in certain cases. However, it is not the first-line treatment for managing symptoms in a patient with metastatic disease. Octreotide would be the most appropriate initial management. Therefore, the correct answer is (A) Octreotide.	The answer is: A	The clinical presentation of this patient, with episodes of flushing, diarrhea, wheezing, and weight loss, along with elevated levels of urinary 5-HIAA, is highly suggestive of a carcinoid syndrome. Carcinoid syndrome is most commonly associated with midgut neuroendocrine tumors that originate in the small intestine, appendix, or proximal colon. The most appropriate next step in the management of this patient is octreotide (A). Octreotide is a somatostatin analogue that inhibits the secretion of hormones and neurotransmitters, including serotonin, which is responsible for the symptoms of carcinoid syndrome. Octreotide can also be used for tumor control and to relieve symptoms such as flushing, diarrhea, and wheezing. It is typically given as a subcutaneous injection or, in severe cases, as an intravenous infusion. Prednisone (B) is not the most appropriate management option in this case. Prednisone is a glucocorticoid that can be used to relieve symptoms in patients with ectopic ACTH syndrome or cortisol-secreting adrenal adenomas, but it has limited efficacy in treating the symptoms of carcinoid syndrome. Metformin (C) is not the most appropriate management option in this case. Metformin is an oral antidiabetic medication primarily used for the treatment of type 2 diabetes. It would not be effective in relieving the symptoms of carcinoid syndrome. Insulin (D) is not the most appropriate management option in this case. Insulin is used to control blood glucose levels in diabetes, but it would not be effective in treating the symptoms of carcinoid syndrome. Surgical resection (E) is not the most appropriate management option in this case. Surgical resection of the neuroendocrine tumor may be considered in certain cases, particularly if the tumor is localized and resectable. However, in this case, the patient's symptoms are suggestive of metastatic disease, so surgical resection would not be the initial management approach. In summary, the most appropriate next step in the management of this patient is octreotide (A) to control the symptoms of carcinoid syndrome.	The answer is A.	Based on the patient's symptoms of flushing, diarrhea, and wheezing, as well as the finding of increased levels of urinary 5-HIAA, the most likely diagnosis is carcinoid syndrome. Carcinoid syndrome can be caused by neuroendocrine tumors that produce serotonin, leading to the symptoms described. The most appropriate next step in the management of this patient is to initiate treatment with octreotide (choice A). Octreotide is a somatostatin analog that can help control the symptoms of carcinoid syndrome by inhibiting the release of serotonin. It can also be used to slow down tumor growth in some cases. Prednisone (choice B) is not typically used in the management of carcinoid syndrome. Metformin (choice C) and insulin (choice D) are medications used in the management of diabetes and would not be the appropriate next step in this patient's management. Surgical resection (choice E) may be considered in certain cases, but it is not the initial management approach for all patients with carcinoid syndrome. Therefore, the correct answer is choice A, octreotide.	A	A	A	1	1	1
A 48-year-old woman presents to the clinic with complaints of hot flashes, night sweats, and irritability. She states that these symptoms have been ongoing for the past 6 months. Her last menstrual period was 1 year ago. Physical examination and laboratory findings confirm the diagnosis of menopause. The patient is concerned about her symptoms and wants to know the best treatment options. Which of the following is the most appropriate first-line treatment for her symptoms? A. Selective serotonin reuptake inhibitors (SSRIs) B. Hormone replacement therapy (HRT) C. Clonidine D. Gabapentin E. Phytoestrogens	non-calculation	Treatment selection	Hard	Endocrinology	B	The answer is: A	The most appropriate first-line treatment for the symptoms of menopause in this patient is A. Selective serotonin reuptake inhibitors (SSRIs). SSRIs have been found to be effective in reducing hot flashes and improving mood symptoms associated with menopause. They are considered a safe and effective treatment option for menopausal symptoms, especially in women who cannot or do not want to take hormone replacement therapy (HRT). However, it is important to note that HRT may still be appropriate depending on the patient's individual preferences and risk factors. A discussion with the healthcare provider is recommended to determine the most appropriate treatment option for the patient.	The answer is: B	The most appropriate first-line treatment for perimenopausal or postmenopausal symptoms such as hot flashes, night sweats, and irritability is hormone replacement therapy (HRT) (Choice B). HRT involves the use of estrogen alone or in combination with progesterone or progestin. It effectively alleviates menopausal symptoms, including hot flashes, and can improve quality of life for women experiencing these symptoms. Selective serotonin reuptake inhibitors (SSRIs) (Choice A) such as fluoxetine and paroxetine are another option. While they have been shown to reduce the frequency and severity of hot flashes in some women, they are not typically considered first-line treatment. Clonidine (Choice C), an alpha-2 agonist commonly used to treat high blood pressure, can be used off-label to manage hot flashes. However, it is generally reserved for women who cannot or prefer not to use hormone therapy due to medical contraindications or personal preference. Gabapentin (Choice D), an anticonvulsant medication, is another off-label option for managing hot flashes. It may be considered as an alternative when hormone therapy is contraindicated, not tolerated, or unwanted. Phytoestrogens (Choice E) refers to plant-derived compounds that have estrogen-like effects in the body. These include soy isoflavones and red clover extracts. While some women find relief from menopausal symptoms with phytoestrogen supplements, the evidence for their effectiveness is limited and conflicting. In summary, hormone replacement therapy (HRT) is the most appropriate first-line treatment for a woman experiencing menopausal symptoms. However, each treatment option should be discussed with the patient to determine the most suitable approach for her individual situation, taking into consideration her medical history, personal preferences, and potential risks and benefits.	The answer is: B	The patient is experiencing symptoms of menopause, including hot flashes, night sweats, and irritability. Based on the provided information, the most appropriate first-line treatment for her symptoms is hormone replacement therapy (HRT), which is option B. HRT typically consists of estrogen and progesterone or estrogen alone for women who have had a hysterectomy. It is an effective treatment for managing menopausal symptoms like hot flashes, night sweats, and mood changes. It can also help prevent osteoporosis and decrease the risk of heart disease. Selective serotonin reuptake inhibitors (SSRIs) such as fluoxetine and escitalopram (option A) can be used for the management of menopausal symptoms, but they are not typically recommended as first-line treatment. They are usually reserved for patients who cannot take or do not want to take hormonal therapies. Clonidine (option C) and gabapentin (option D) are alternative treatment options for menopausal symptoms if HRT is contraindicated or not tolerated. They may be considered for women with specific medical conditions or those who cannot use hormone therapy. Phytoestrogens (option E), naturally occurring plant compounds that exhibit estrogen-like effects, may offer some relief for menopausal symptoms, but the evidence for their efficacy is mixed. They are not typically recommended as a first-line treatment option. Therefore, the most appropriate first-line treatment for the patient's symptoms is hormone replacement therapy (HRT), making option B the correct answer.	A	B	B	0	1	1
A rheumatologist is studying the incidence of Systemic Lupus Erythematosus (SLE) in a population of 10,000 people over five years. During this period, 40 new cases of SLE were reported. Given that 2,000 people had a pre-existing diagnosis of SLE at the start of the study and are therefore not at risk of developing the disease, calculate the 5-year incidence rate of SLE in this population. A) 0.005 B) 0.004 C) 0.006 D) 0.007 E) 0.008	calculation	Statistical data interpretation	Hard	Rheumatology	B	The answer is: A) 0.005	To calculate the 5-year incidence rate of SLE in this population, we need to divide the number of new cases (40) by the number of people at risk of developing the disease. The number of people at risk of developing the disease is the total population (10,000) minus the number of people with a pre-existing diagnosis (2,000). So, the number of people at risk is 10,000 - 2,000 = 8,000. Now we can calculate the incidence rate by dividing the number of new cases (40) by the number of people at risk (8,000): Incidence Rate = Number of new cases / Number of people at risk Incidence Rate = 40 / 8,000 Incidence Rate = 0.005 So, the 5-year incidence rate of SLE in this population is 0.005. Therefore, the correct answer is A) 0.005.	The answer is A) 0.005.	To calculate the 5-year incidence rate of SLE in this population, we need to divide the number of new cases of SLE by the number of people at risk of developing the disease. The number of new SLE cases is given as 40. The number of people at risk of developing the disease is the total population (10,000) minus the number of people with a pre-existing diagnosis of SLE (2,000). Therefore, the number of people at risk is 10,000 - 2,000 = 8,000. Now, dividing the number of new cases (40) by the number at risk (8,000), we get: Incidence rate = 40 / 8,000 = 0.005 Therefore, the 5-year incidence rate of SLE in this population is 0.005. The correct answer is A) 0.005.	The answer is: A	To calculate the 5-year incidence rate of SLE in this population, we need to determine the number of new cases (excluding those with pre-existing diagnosis of SLE) and divide it by the population at risk. The population at risk consists of the total population minus the individuals with a pre-existing diagnosis of SLE: Population at risk = Total population - Pre-existing SLE cases Population at risk = 10,000 - 2,000 Population at risk = 8,000 The number of new cases of SLE is given as 40. Incidence rate = New cases of SLE / Population at risk Incidence rate = 40 / 8,000 Incidence rate = 0.005 Therefore, the 5-year incidence rate of SLE in this population is 0.005. The answer is A) 0.005.	A	A	A	0	0	0
A 65-year-old man presents to the emergency department with a 2-hour history of severe chest pain. His blood pressure is 140/90 mmHg, heart rate is 110 bpm, and he is in obvious distress. An ECG shows ST segment elevation in leads II, III, and aVF. The patient's history includes hypertension, smoking, and a previous myocardial infarction 10 years ago. Based on the TIMI Risk Score for STEMI, calculate the patient's risk score and determine his risk category. A) Score: 2, Low risk B) Score: 3, Intermediate risk C) Score: 4, High risk D) Score: 5, Very high risk E) Score: 6, Extremely high risk	calculation	Clinical score calculations	Medium	Cardiology	C	The answer is D.	Based on the TIMI Risk Score for STEMI, the patient's risk score can be calculated as follows: 1. Age >= 65: 1 point 2. At least two risk factors for CAD (hypertension and smoking): 1 point 3. Known CAD: 1 point 4. Aspirin use in the last 7 days: 1 point 5. Severe chest pain at presentation: 1 point Calculating the total score, we get 1 + 1 + 1 + 1 + 1 = 5 points. According to the TIMI Risk Score for STEMI, a score of 5 indicates a very high risk category. Therefore, the correct answer is option D) Score: 5, Very high risk.	The answer is: C) High risk.	To calculate the TIMI Risk Score for STEMI, we need to assess various parameters and assign points based on their presence. The parameters included in the TIMI Risk Score are age ≥ 65 years, ≥ 3 risk factors for coronary artery disease (CAD), known CAD (stenosis > 50%), aspirin use within the past 7 days, ST segment deviation > 0.5 mm, elevated cardiac biomarkers, and severe angina within the past 24 hours. Let's assess the patient's risk factors: 1. Age ≥ 65 years: Yes, the patient is 65 years old. This adds 1 point. 2. ≥ 3 risk factors for CAD: The patient has hypertension and a history of smoking, which are both risk factors. This adds 1 point. 3. Known CAD: Yes, the patient has a previous myocardial infarction. This adds 1 point. 4. Aspirin use within the past 7 days: We don't have information about this, so we'll assume it is not being used. This does not add any points. 5. ST segment deviation > 0.5 mm: Yes, the ECG shows ST segment elevation in leads II, III, and aVF. This adds 1 point. 6. Elevated cardiac biomarkers: We don't have information about this, so we'll assume there are no elevated cardiac biomarkers. This does not add any points. 7. Severe angina within the past 24 hours: The patient's severe chest pain qualifies as severe angina. This adds 1 point. Now, let's add up the points: 1 + 1 + 1 + 1 = 4. Based on the TIMI Risk Score, the patient's risk category is determined as follows: - Score of 0-2: Low risk - Score of 3-4: Intermediate risk - Score of 5: High risk - Score of 6 or more: Very high risk Therefore, the patient's risk score of 4 indicates a high risk category. The correct answer is C) Score: 4, High risk.	The answer is: C	To calculate the TIMI Risk Score for STEMI, we need to evaluate several parameters: 1. Age: The patient is 65 years old, which corresponds to a score of 1. 2. Presence of known coronary artery disease: The patient had a previous myocardial infarction, which corresponds to a score of 1. 3. Presence of at least two risk factors for coronary artery disease: The patient has two risk factors (hypertension and smoking), which corresponds to a score of 1. 4. Aspirin use in the past week: This information is not provided in the problem, so we assume the patient did not use aspirin, which corresponds to a score of 1. 5. Severe chest pain at presentation: The patient has severe chest pain, which corresponds to a score of 1. 6. ST segment elevation in leads II, III, and aVF: The patient has ST segment elevation, which corresponds to a score of 1. Adding up the scores, we get a total score of 6. According to the TIMI Risk Score for STEMI, the risk categories are as follows: - 0-1: Low risk - 2-4: Intermediate risk - 5-7: High risk Therefore, based on the calculated score of 6, the patient falls into the category of "High risk." The correct answer is: C) Score: 4, High risk.	D	C	C	0	1	1
A 68-year-old male with a history of chronic obstructive pulmonary disease (COPD) undergoes a hip replacement surgery. Postoperatively, he develops increasing dyspnea, tachypnea, and hypoxemia. A chest X-ray reveals diffuse bilateral infiltrates. Which of the following is the most likely prognosis for this patient? A. Rapid improvement with high-flow oxygen therapy B. Gradual improvement with corticosteroid therapy C. Full recovery with immediate intubation D. Slow recovery with potential for long-term pulmonary complications E. Immediate resolution with diuretic therapy	non-calculation	Disease progression and prognosis	Hard	Anesthesiology	D	The answer is: D	Based on the patient's history of COPD, the development of dyspnea, tachypnea, hypoxemia, and diffuse bilateral infiltrates on chest X-ray, the most likely prognosis for this patient is option D: slow recovery with the potential for long-term pulmonary complications. COPD is a chronic lung disease characterized by airflow limitation, which can be worsened by factors such as surgery and sedation. Postoperative complications, especially in older individuals with underlying lung disease, can result in acute exacerbation of COPD leading to respiratory distress and bilateral infiltrates on imaging. The treatment plan for this patient would likely involve supportive measures such as supplemental oxygen therapy, bronchodilators, and potentially systemic corticosteroids to reduce inflammation. Diuretic therapy is not indicated in this case as the increased fluid in the lungs is likely due to the patient's underlying COPD rather than fluid overload. While individual cases may vary, the prognosis for this patient is generally slow recovery with the possibility of long-term pulmonary complications.	The answer is: D	Based on the given information, the most likely diagnosis for this patient is postoperative acute respiratory distress syndrome (ARDS). ARDS is a severe lung condition that occurs as a response to various factors, including trauma, sepsis, or in this case, surgery. The development of dyspnea, tachypnea, hypoxemia, and diffuse bilateral infiltrates on chest X-ray are all consistent with ARDS. In this scenario, the patient has a history of chronic obstructive pulmonary disease (COPD). COPD is a chronic lung condition characterized by airflow limitation and inflammation in the lungs. Patients with COPD are at increased risk for postoperative complications, including ARDS. The prognosis for patients with ARDS can vary depending on the underlying cause and severity. In general, the prognosis for ARDS is guarded, with a wide range of outcomes possible. Some patients may rapidly improve with supportive care, while others may have a slower recovery with potential long-term pulmonary complications. Given the patient's severe symptoms and diffuse bilateral infiltrates on chest X-ray, it is unlikely that rapid improvement will occur with high-flow oxygen therapy alone (Option A). Gradual improvement with corticosteroid therapy (Option B) is not typically recommended as first-line treatment for ARDS and may carry the risk of side effects. Immediate intubation (Option C) may be necessary if the patient's respiratory distress worsens and he is unable to maintain adequate oxygenation or ventilation. Immediate resolution with diuretic therapy (Option E) is unlikely to be effective in the treatment of ARDS. Therefore, the most likely prognosis for this patient is slow recovery with the potential for long-term pulmonary complications (Option D). Close monitoring, supportive care, and appropriate interventions will be important in managing his condition and optimizing his outcome.	The answer is: D	Given the patient's history of COPD and the development of dyspnea, tachypnea, and hypoxemia after hip replacement surgery, the most likely diagnosis is acute exacerbation of COPD (AECOPD). The diffuse bilateral infiltrates seen on the chest X-ray suggest the presence of pulmonary edema. Option A, rapid improvement with high-flow oxygen therapy, is not likely because the patient's symptoms are consistent with AECOPD, which requires more aggressive management. Option B, gradual improvement with corticosteroid therapy, may provide some benefit in AECOPD, but it is not the immediate concern in this case. Option C, full recovery with immediate intubation, is not likely because intubation would be required in severe cases of AECOPD with respiratory failure, rather than immediate recovery. Option E, immediate resolution with diuretic therapy, is not likely because the bilateral infiltrates seen on the chest X-ray are more indicative of AECOPD rather than cardiac-related pulmonary edema, which would respond to diuretic therapy. Therefore, the most likely prognosis for this patient is option D, slow recovery with potential for long-term pulmonary complications. AECOPD often requires aggressive management with bronchodilators, systemic corticosteroids, and antibiotics, if indicated. The patient may experience a slow recovery and may be at risk for long-term pulmonary complications related to their underlying COPD.	D	D	D	1	1	1
A 45-year-old male patient presents to the clinic with a 10-day history of fever, fatigue, and a non-productive cough. He recently returned from a trip to Africa. His chest X-ray shows a diffuse interstitial pattern. His CD4 count is 200 cells/mm3. The patient is diagnosed with Pneumocystis jirovecii pneumonia (PJP). The doctor decides to calculate the patient's A-a gradient to assess the severity of his condition. The patient's arterial blood gas shows the following: PaO2 of 60 mmHg, PaCO2 of 40 mmHg, and the patient is breathing room air. Calculate the patient's A-a gradient and choose the most appropriate interpretation. A. 10 mmHg, Normal A-a gradient B. 20 mmHg, Normal A-a gradient C. 30 mmHg, Increased A-a gradient D. 40 mmHg, Increased A-a gradient E. 50 mmHg, Increased A-a gradient	calculation	Clinical score calculations	Hard	Infectious Diseases	D	The answer is: B	To calculate the A-a gradient, we subtract the partial pressure of carbon dioxide (PaCO2) from the partial pressure of oxygen (PaO2) in room air. The normal A-a gradient in a healthy individual breathing room air is approximately 5-15 mmHg. A-a gradient = PaO2 - PaCO2 Given that the patient's PaO2 is 60 mmHg and PaCO2 is 40 mmHg, we can calculate the A-a gradient: A-a gradient = 60 mmHg - 40 mmHg A-a gradient = 20 mmHg Therefore, the correct answer is B. 20 mmHg, Normal A-a gradient.	The answer is: D	To calculate the A-a gradient, we need to subtract the partial pressure of oxygen in the alveoli (PAO2) from the partial pressure of oxygen in the arterial blood (PaO2). First, we can calculate the PAO2 using the alveolar gas equation: PAO2 = [(PB - PH2O) × FiO2] - (PaCO2 / R) Where: PB = barometric pressure (usually 760 mmHg at sea level) PH2O = water vapor pressure (usually 47 mmHg at body temperature) FiO2 = fraction of inspired oxygen (room air is 0.21) R = respiratory quotient (assumed to be 0.8) Using the given values, we can substitute them into the equation and solve for PAO2: PAO2 = [(760 - 47) × 0.21] - (40 / 0.8) PAO2 = (713 × 0.21) - 50 PAO2 = 149.73 - 50 PAO2 = 99.73 mmHg Next, we can calculate the A-a gradient by subtracting PAO2 from PaO2: A-a gradient = PaO2 - PAO2 A-a gradient = 60 - 99.73 A-a gradient = -39.73 mmHg Since the A-a gradient is negative (-39.73 mmHg), we can conclude that the patient's A-a gradient is 40 mmHg (rounded to the nearest whole number). The correct answer is D. 40 mmHg, Increased A-a gradient. An increased A-a gradient suggests ventilation-perfusion (V/Q) mismatch or diffusion impairment in the lungs, indicating a significant respiratory problem. In this case, the patient's Pneumocystis jirovecii pneumonia and low CD4 count are likely contributing to the impaired oxygen exchange.	The answer is: D	To calculate the A-a gradient, we need to subtract the partial pressure of oxygen in the alveoli (PAO2) from the partial pressure of oxygen in the arterial blood (PaO2). The formula for calculating the A-a gradient is as follows: A-a gradient = PaO2 - (1.2 x PaCO2) - PaO2FiO2 In this case, the patient is breathing room air, so the FiO2 can be assumed to be 0.21 (21%). First, we need to calculate PAO2 using the alveolar gas equation: PAO2 = (FiO2 x (Patm - PH2O)) - (PaCO2 / RQ) Where: - FiO2 is the fraction of inspired oxygen - Patm is the atmospheric pressure (typically 760 mmHg) - PH2O is the partial pressure of water vapor (depends on body temperature, at 37 degrees Celsius it is 47 mmHg) - PaCO2 is the partial pressure of carbon dioxide in arterial blood - RQ is the respiratory quotient (assumed to be 0.8) Substituting the values into the equation: PAO2 = (0.21 x (760 - 47)) - (40 / 0.8) PAO2 = (0.21 x 713) - 50 PAO2 = 149.73 mmHg Now we can calculate the A-a gradient: A-a gradient = PaO2 - (1.2 x PaCO2) - PAO2 A-a gradient = 60 - (1.2 x 40) - 149.73 A-a gradient = 60 - 48 - 149.73 A-a gradient = -137.73 mmHg Since the calculated A-a gradient is negative, this is not a physiologically possible result. Therefore, there must be an error in the calculations. Let's review the problem and steps to double-check for accuracy.	B	D	D	0	1	1
A 3-year-old boy is brought to the pediatrician by his mother. She is concerned because her son has had recurrent ear infections over the past six months. The child also has a history of recurrent sinusitis and pneumonia. On physical examination, the child appears to be small for his age and has clubbing of his fingers. A chest X-ray reveals bronchiectasis. Which of the following is the most likely diagnosis? A) Cystic Fibrosis B) Asthma C) Primary Ciliary Dyskinesia D) Bronchiolitis Obliterans E) Chronic Obstructive Pulmonary Disease	non-calculation	Pathophysiology questions	Easy	Pediatrics	C	The answer is: A	The most likely diagnosis in this case is A) Cystic Fibrosis. Cystic Fibrosis is a genetic disorder that affects the mucus-producing glands, leading to the production of thick, sticky mucus that can obstruct the airways and predispose to recurrent respiratory infections. The clinical presentation of recurrent respiratory infections, history of sinusitis and pneumonia, clubbing of the fingers, and bronchiectasis on chest X-ray are all consistent with cystic fibrosis. Asthma typically presents with recurrent wheezing and shortness of breath, but it does not explain the other findings in this case. Primary ciliary dyskinesia is a genetic disorder characterized by impaired movement of cilia, leading to respiratory problems, but it is less likely in this case given the history of recurrent sinusitis and pneumonia. Bronchiolitis obliterans and chronic obstructive pulmonary disease (COPD) are more commonly seen in adults and are unlikely in a 3-year-old child.	The answer is A.	Based on the information provided, the most likely diagnosis for this 3-year-old boy is Cystic Fibrosis (CF). Here is the reasoning: 1) Recurrent ear infections: CF affects the production and flow of mucus, making the respiratory tract more susceptible to infections including ear infections. 2) Recurrent sinusitis and pneumonia: CF can lead to chronic respiratory infections due to the build-up of thick mucus in the airways, which impairs the clearance of bacteria and other pathogens. 3) Small for his age: Malabsorption is a common feature of CF, leading to poor weight gain and growth in affected children. 4) Clubbing of fingers: This is a sign of chronic hypoxia, which can result from chronic lung disease like bronchiectasis seen in CF. 5) Chest X-ray revealing bronchiectasis: Bronchiectasis is a sign of chronic airway damage and dilation, which is commonly seen in CF due to recurrent infections and subsequently chronic inflammation. Cystic Fibrosis is an autosomal recessive disorder caused by mutations in the CFTR gene. It affects multiple organ systems, most notably the respiratory, digestive, and reproductive systems. The symptoms and complications of CF can vary widely but typically involve chronic respiratory infections due to impaired mucus clearance, pancreatic insufficiency leading to malabsorption, and male infertility due to absence or obstruction of the vas deferens. Therefore, the most likely diagnosis for this 3-year-old boy with recurrent ear infections, recurrent sinusitis, pneumonia, small for his age, finger clubbing, and bronchiectasis on chest X-ray is "A) Cystic Fibrosis."	The answer is: A	Based on the information provided, the most likely diagnosis for this 3-year-old boy is A) Cystic Fibrosis. The recurrent ear infections, sinusitis, and pneumonia in combination with bronchiectasis, small stature, and clubbing of fingers are all consistent with the clinical manifestations of cystic fibrosis (CF). Cystic fibrosis is a genetic disorder that affects multiple systems in the body, particularly the respiratory and gastrointestinal systems. It is characterized by thick and sticky mucus production, which leads to recurrent infections and inflammation in the airways, sinuses, and lungs. The bronchiectasis seen on the chest X-ray is a result of chronic inflammation and infection in the airways. Additionally, the small stature and clubbing of fingers are common features of CF. Malabsorption of nutrients due to pancreatic insufficiency, which is also seen in CF, can contribute to poor growth in children. Asthma, primary ciliary dyskinesia, bronchiolitis obliterans, and chronic obstructive pulmonary disease (COPD) are less likely in this case. Asthma typically presents with recurrent episodes of wheezing and shortness of breath, but it does not typically cause bronchiectasis or clubbing of fingers. Primary ciliary dyskinesia is a genetic disorder characterized by defects in the cilia, leading to impaired mucociliary clearance, chronic sinusitis, and recurrent respiratory infections. Bronchiolitis obliterans is a condition characterized by inflammation and scarring of the small airways, often caused by exposure to toxins or infections. COPD is a chronic lung disease commonly associated with smoking and typically occurs in adults, not in young children.	A	A	A	0	0	0
A 45-year-old male, with a 20-year history of smoking, presents with a persistent cough and shortness of breath. His arterial blood gas (ABG) shows a pH of 7.35, PaCO2 of 45 mmHg, and PaO2 of 60 mmHg. What is the most likely diagnosis? A) Acute respiratory acidosis B) Chronic respiratory acidosis C) Acute respiratory alkalosis D) Chronic respiratory alkalosis E) Metabolic acidosis	non-calculation	Interpretation of lab results	Easy	Pulmonology	B	The answer is: B	Based on the given information, the most likely diagnosis for this patient is B) Chronic respiratory acidosis. Chronic respiratory acidosis is characterized by a low arterial pH (less than 7.35) and an elevated PaCO2 (greater than 45 mmHg) resulting from a condition that impairs the exchange of oxygen and carbon dioxide in the lungs over an extended period of time. In this case, the patient's 20-year history of smoking, persistent cough, and shortness of breath are indicative of chronic lung damage, likely caused by smoking. The ABG values in this patient, including a low PaO2 (less than 80 mmHg), indicate impaired oxygenation of the blood, which can lead to respiratory acidosis. It is important to note that further evaluation and testing are necessary to confirm the diagnosis and determine the underlying cause of the respiratory acidosis.	The answer is: B	Based on the given scenario, we can evaluate the arterial blood gas (ABG) results to determine the most likely diagnosis. First, let's assess the pH level. The normal arterial pH is around 7.35-7.45. A pH of 7.35 indicates acidosis, and a pH above 7.45 would indicate alkalosis. Next, let's focus on the PaCO2 (partial pressure of carbon dioxide) level. Normal PaCO2 values range between 35-45 mmHg. An elevated PaCO2 signifies respiratory acidosis, while a low PaCO2 suggests respiratory alkalosis. Now, let's analyze the PaO2 (partial pressure of oxygen). Normal values for PaO2 are typically above 80 mmHg. A PaO2 of 60 mmHg indicates hypoxemia, which can result from various respiratory conditions. Based on the ABG results provided, the patient's pH is within the normal range, ruling out respiratory alkalosis (option C) and metabolic acidosis (option E). The PaCO2 level is elevated at 45 mmHg, suggesting respiratory acidosis. This further rules out acute respiratory alkalosis (option C) and chronic respiratory alkalosis (option D). Given the patient's history of smoking, persistent cough, shortness of breath, and the elevated PaCO2 level, the most likely diagnosis is chronic respiratory acidosis (option B). This is commonly associated with chronic obstructive pulmonary disease (COPD) caused by smoking. Therefore, the correct answer is B) Chronic respiratory acidosis.	The answer is B.	Based on the information provided, the most likely diagnosis for the patient is chronic respiratory acidosis (Option B). Several factors support this conclusion: 1. History of smoking: Smoking is a significant risk factor for respiratory diseases, including chronic obstructive pulmonary disease (COPD). 2. Persistent cough and shortness of breath: Both are common symptoms of COPD, which is characterized by airflow limitation that is not fully reversible. 3. Arterial blood gas (ABG) values: The ABG shows a pH of 7.35 (within the normal range but slightly on the acidic side), PaCO2 of 45 mmHg (elevated, indicating respiratory involvement), and PaO2 of 60 mmHg (below normal, indicating impaired gas exchange). These ABG values are consistent with chronic respiratory acidosis, which occurs when there is a chronic retention of carbon dioxide due to impaired ventilation. Acute respiratory acidosis (Option A) typically occurs as a result of acute conditions that impair ventilation, such as pneumonia or acute respiratory distress syndrome (ARDS). The patient's history and symptoms are suggestive of a chronic, rather than acute, respiratory problem. Acute respiratory alkalosis (Option C) and chronic respiratory alkalosis (Option D) are unlikely given the patient's symptoms and ABG values, which do not indicate hyperventilation or excessive excretion of carbon dioxide. Metabolic acidosis (Option E) does not fit the clinical picture. The ABG values primarily reflect respiratory parameters (PaCO2 and PaO2), and there is no other information suggesting a metabolic imbalance. Therefore, the answer is B) Chronic respiratory acidosis.	B	B	B	1	1	1
A 58-year-old man presents to the clinic with a 3-month history of fatigue, weight loss, and night sweats. He has a history of smoking 1 pack of cigarettes per day for the past 40 years. On physical examination, he appears cachectic. His chest examination reveals decreased breath sounds on the right side. A chest radiograph reveals a mass in the right upper lobe of the lung. Biopsy of the mass shows small cells with scant cytoplasm, and nuclei with finely granular chromatin and absent nucleoli. Which of the following is most likely responsible for this patient's symptoms? A. Paraneoplastic syndrome caused by the production of adrenocorticotropic hormone (ACTH) B. Paraneoplastic syndrome caused by the production of antidiuretic hormone (ADH) C. Direct tumor invasion into the chest wall D. Metastasis to the liver E. Metastasis to the brain	non-calculation	Pathophysiology questions	Easy	Internal Medicine	A	The answer is: A	The most likely cause of this patient's symptoms is option A: Paraneoplastic syndrome caused by the production of adrenocorticotropic hormone (ACTH). The patient's symptoms of fatigue, weight loss, and night sweats are consistent with systemic symptoms often seen in paraneoplastic syndromes, which are caused by substances secreted by the tumor cells. Small cell lung carcinoma is often associated with the production of adrenocorticotropic hormone (ACTH), leading to ectopic Cushing syndrome. This syndrome is characterized by increased secretion of cortisol, which can result in fatigue, weight loss, and night sweats. Additionally, the presence of a mass in the right upper lobe of the lung suggests a primary tumor in the lung itself as the cause of the symptoms, rather than metastasis to other organs. Options B, C, D, and E are less likely based on the given information. There is no mention of symptoms or findings consistent with the syndrome caused by the production of antidiuretic hormone (ADH) (option B). Direct tumor invasion into the chest wall (option C) would typically manifest with localized pain, not systemic symptoms such as fatigue and weight loss. Metastasis to the liver (option D) would more commonly present with hepatomegaly, jaundice, and other symptoms related to liver dysfunction. Similarly, metastasis to the brain (option E) would present with neurological symptoms such as headache, seizures, or focal deficits, which are not described in this case.	The answer is: A	Based on the information provided, the most likely responsible factor for this patient's symptoms is paraneoplastic syndrome caused by the production of adrenocorticotropic hormone (ACTH). The patient's symptoms of fatigue, weight loss, and night sweats are common systemic symptoms seen in paraneoplastic syndromes. Paraneoplastic syndromes are a group of systemic manifestation that occur due to cancer even if the tumor is not directly invading the involved tissues. The patient's history of smoking and the presence of a lung mass on chest radiograph suggests lung cancer as the primary tumor. Lung cancer, particularly small cell lung cancer, is well known to be associated with paraneoplastic syndromes. Option A, paraneoplastic syndrome caused by the production of adrenocorticotropic hormone (ACTH), is the most likely cause of the patient's symptoms. ACTH is secreted by small cell lung cancer and can cause Cushing's syndrome, characterized by weight loss, fatigue, and night sweats. Options B, C, D, and E are less likely to be responsible for this patient's symptoms. Option B, paraneoplastic syndrome caused by the production of antidiuretic hormone (ADH), typically presents with hyponatremia and associated neurological symptoms, which are not described in the patient's case. Option C, direct tumor invasion into the chest wall, may cause local symptoms such as pain but is less likely to cause systemic symptoms like fatigue and night sweats. Option D, metastasis to the liver, may present with symptoms like jaundice and hepatomegaly but not specifically with fatigue, weight loss, and night sweats. Option E, metastasis to the brain, may cause neurological symptoms including headaches, seizures, and focal deficits but is less likely to be responsible for systemic symptoms like weight loss, fatigue, and night sweats.	The answer is: A	Based on the patient's symptoms, examination findings, and biopsy results, the most likely cause of his symptoms is option A: Paraneoplastic syndrome caused by the production of adrenocorticotropic hormone (ACTH). The patient's fatigue, weight loss, and night sweats are consistent with constitutional symptoms often seen in patients with cancer. The chest examination findings of decreased breath sounds on the right side and the chest radiograph showing a mass in the right upper lobe of the lung suggest lung cancer. The biopsy results describe small cells with scant cytoplasm, finely granular chromatin, and absent nucleoli, which are characteristic of small cell lung cancer (SCLC). SCLC is known to be associated with several paraneoplastic syndromes, including the production of ACTH. ACTH production by SCLC can lead to an ectopic Cushing's syndrome, resulting in symptoms such as fatigue, weight loss, and night sweats. This occurs because ACTH stimulates the adrenal glands to produce cortisol, which can cause these symptoms. Therefore, the most likely cause of this patient's symptoms is a paraneoplastic syndrome caused by the production of ACTH.	A	A	A	1	1	1
A 35-year-old woman comes to the clinic for a routine check-up. She has no complaints and her physical examination is normal. She has a family history of hereditary spherocytosis. Which of the following is the most appropriate screening test for hereditary spherocytosis in this patient? A. Bone marrow biopsy B. Complete blood count C. Direct antiglobulin test D. Osmotic fragility test E. Sickle cell preparation	non-calculation	Public health and preventive medicine questions	Easy	Hematology	D	The answer is: D	The most appropriate screening test for hereditary spherocytosis in this patient is the osmotic fragility test (Option D). Hereditary spherocytosis is an inherited disorder characterized by defects in the red blood cell membrane, leading to red blood cells that are spherical in shape instead of the usual biconcave shape. These abnormal cells are more prone to hemolysis and destruction, resulting in anemia. The osmotic fragility test measures the ability of red blood cells to resist hemolysis in a hypotonic solution. In patients with hereditary spherocytosis, the red blood cells are more prone to hemolysis compared to normal red blood cells. Therefore, an increased osmotic fragility is a characteristic finding in this condition. Bone marrow biopsy (Option A) is not typically used for screening; it may be considered in cases where the diagnosis of hereditary spherocytosis is unclear. A complete blood count (Option B) may help identify features consistent with hereditary spherocytosis, such as anemia, increased mean corpuscular hemoglobin concentration (MCHC), and increased red cell distribution width (RDW). However, it is not specific for hereditary spherocytosis and does not definitively diagnose the condition. The direct antiglobulin test (Option C) is used to detect the presence of antibodies or complement proteins bound to red blood cells in autoimmune hemolytic anemia. It is not specific for hereditary spherocytosis. A sickle cell preparation (Option E) is used to screen for sickle cell anemia, not hereditary spherocytosis.	The answer is: D	The most appropriate screening test for hereditary spherocytosis in this patient is option D, the osmotic fragility test. Hereditary spherocytosis is a genetic disorder characterized by the presence of spherocytes, which are abnormally shaped red blood cells. These spherocytes are more prone to undergo hemolysis (rupture) in hypotonic solutions. Therefore, the osmotic fragility test is used to evaluate the resistance of red blood cells to hemolysis in a hypotonic solution. Let's analyze the other options: A. Bone marrow biopsy: This test is not typically used as a screening tool for hereditary spherocytosis. It may be helpful in specific cases where additional information is needed. B. Complete blood count (CBC): The CBC is a routine blood test that can provide information about the red blood cell count and size, but it does not specifically test for hereditary spherocytosis. C. Direct antiglobulin test: This test is used to detect the presence of antibodies or complement proteins attached to red blood cells. It is not specific to hereditary spherocytosis and would not be the first-choice screening test. E. Sickle cell preparation: This test is used to detect the presence of sickle-shaped red blood cells characteristic of sickle cell disease, which is unrelated to hereditary spherocytosis. In summary, the most appropriate screening test for hereditary spherocytosis in this patient is the osmotic fragility test (option D). It specifically assesses the resistance of red blood cells to hemolysis in a hypotonic solution, which is a characteristic finding in hereditary spherocytosis.	The answer is: D	The most appropriate screening test for hereditary spherocytosis in this patient would be D. Osmotic fragility test. Hereditary spherocytosis is a genetic disorder characterized by the presence of spherical-shaped red blood cells that are more fragile and prone to hemolysis. The osmotic fragility test is a simple and reliable test that measures the ability of red blood cells to withstand varying degrees of osmotic stress. In hereditary spherocytosis, the red blood cells are more prone to lysis in a hypotonic solution, which is demonstrated by increased osmotic fragility. Bone marrow biopsy (A) is not necessary for the screening of hereditary spherocytosis. It is an invasive procedure and is typically only performed if the diagnosis is uncertain or if additional information about the underlying cause is needed. Complete blood count (B) can help identify specific abnormalities in red blood cell indices (e.g., high mean corpuscular hemoglobin concentration) that may be suggestive of hereditary spherocytosis. However, it is not the primary screening test. Direct antiglobulin test (C) is used to detect antibodies or complement proteins bound to the surface of red blood cells, which can help diagnose autoimmune hemolytic anemia. It is not specific to hereditary spherocytosis. Sickle cell preparation (E) is used to diagnose sickle cell disease, which is unrelated to hereditary spherocytosis. It involves microscopic examination of blood smears to identify sickle-shaped red blood cells.	D	D	D	1	1	1
A 70-year-old man with chronic obstructive pulmonary disease (COPD) is prescribed a new medication, Theophylline, to manage his symptoms. The therapeutic plasma concentration of Theophylline is 10-20 Âµg/mL. The drug follows first-order kinetics with a half-life of 8 hours. If the volume of distribution is 0.5 L/kg, calculate the loading dose needed to achieve a plasma concentration of 15 Âµg/mL in this patient who weighs 70 kg. A) 525 mg B) 1050 mg C) 1575 mg D) 2100 mg E) 2625 mg	calculation	Drug dosage calculations	Medium	Pulmonology	B	The answer is: A	To calculate the loading dose of Theophylline, we need to use the formula: Loading dose (LD) = Target concentration (Ctarget) x Volume of Distribution (Vd) Given: Target concentration (Ctarget) = 15 µg/mL Volume of distribution (Vd) = 0.5 L/kg Patient weight = 70 kg We first need to calculate the volume of distribution (Vd) for the patient by multiplying the Vd per kg by the patient's weight: Vd = 0.5 L/kg x 70 kg = 35 L Next, we calculate the loading dose (LD) using the formula: LD = Ctarget x Vd = 15 µg/mL x 35 L = 525 µg However, the question asks for the loading dose in milligrams (mg), so we need to convert µg to mg: 1 mg = 1000 µg LD = (525 µg) / (1000) = 0.525 mg Therefore, the loading dose of Theophylline needed to achieve a plasma concentration of 15 µg/mL in this patient is 0.525 mg. The correct answer is A) 525 mg.	The answer is: A	To calculate the loading dose of a medication, we need to consider the volume of distribution, desired plasma concentration, and the pharmacokinetic properties of the drug. Step 1: Calculate the volume of distribution The volume of distribution (Vd) is a measure of how widely a drug is distributed in the body. It is calculated using the formula: Vd = Dose / (Plasma Concentration). Given that Vd = 0.5 L/kg and the patient's weight is 70 kg, the volume of distribution can be calculated as follows: Vd = 0.5 L/kg * 70 kg = 35 L Step 2: Calculate the loading dose The loading dose (LD) is calculated using the formula: LD = Vd * Desired Plasma Concentration. Given that the desired plasma concentration is 15 µg/mL, we can calculate the loading dose as follows: LD = 35 L * 15 µg/mL = 525 µg However, the given answer options are in milligrams (mg), so we need to convert µg to mg by dividing the loading dose by 1000: LD = 525 µg / 1000 = 0.525 mg Step 3: Calculate the loading dose in milligrams (mg) Now that we know the loading dose in milligrams (mg), we can calculate the loading dose for the patient's weight of 70 kg: Loading Dose = 0.525 mg * 70 kg = 36.75 mg Given that the options are in rounded values, the closest option to 36.75 mg is 525 mg. Therefore, the loading dose needed to achieve a plasma concentration of 15 µg/mL is approximately 525 mg. The correct answer is A) 525 mg.	The answer is: A	To calculate the loading dose needed to achieve a plasma concentration of 15 µg/mL of Theophylline, we need to consider the following formula: Loading dose = (Target concentration x Volume of distribution) / Bioavailability In this case, the bioavailability is assumed to be 100%. Given that the target concentration is 15 µg/mL and the volume of distribution is 0.5 L/kg, we can calculate the loading dose as follows: Loading dose = (15 µg/mL x 0.5 L/kg x 70 kg) / 1000 (to convert from µg to mg) Simplifying the equation, we get: Loading dose = (15 x 0.5 x 70) / 1000 = 525 mg Therefore, the loading dose needed to achieve a plasma concentration of 15 µg/mL in this patient is 525 mg. So the correct answer is A) 525 mg.	A	A	A	0	0	0
A clinical research is being conducted to evaluate the efficacy of a new diagnostic tool for detecting a specific anesthetic allergy. The tool was tested on 1000 patients. 700 patients tested positive with the tool, and out of these, 550 were confirmed to have the allergy by a gold standard diagnostic test. 300 patients tested negative, and out of these, 250 were confirmed to not have the allergy. What is the Positive Predictive Value (PPV) of this new diagnostic tool? A) 55% B) 70% C) 78.57% D) 83.33% E) 90%	calculation	Diagnostic test calculations	Medium	Anesthesiology	C	The answer is: C	To calculate the Positive Predictive Value (PPV), we divide the true positives (patients confirmed to have the allergy using the gold standard test) by the total number of positive test results. In this case, the true positives are 550 and the total number of positive test results is 700. PPV = True Positives / Total Positive Test Results PPV = 550 / 700 Calculating this gives us: PPV = 0.7857 To convert this to a percentage, we multiply by 100: PPV = 78.57% Therefore, the answer is C) 78.57%	The answer is: C	To determine the positive predictive value (PPV) of the new diagnostic tool, we need to calculate the proportion of patients who test positive and actually have the allergy. Given: - Total number of patients tested (n) = 1000 - Patients who tested positive (TP) = 700 - Patients who tested negative (TN) = 300 - Patients who tested positive and have the allergy (True Positives - TP) = 550 - Patients who tested negative and do not have the allergy (True Negatives - TN) = 250 PPV = (True Positives / (True Positives + False Positives)) * 100 False Positives (FP) = Patients who tested positive but do not have the allergy = Patients who tested positive (TP) - Patients who tested positive and have the allergy (True Positives - TP) = 700 - 550 = 150 PPV = (550 / (550 + 150)) * 100 PPV = (550 / 700) * 100 PPV ≈ 78.57% Therefore, the PPV of this new diagnostic tool is approximately 78.57%, which corresponds to option C) 78.57%.	The answer is: C	To calculate the Positive Predictive Value (PPV), we need to use the formula: PPV = True Positive / (True Positive + False Positive) From the given information, we have: True Positive = 550 (patients confirmed to have the allergy by the gold standard test) False Positive = 700 - 550 = 150 (patients who tested positive with the tool but did not have the allergy) Substituting these values into the formula: PPV = 550 / (550 + 150) = 550 / 700 Simplifying the expression: PPV = 0.7857 Converting to a percentage: PPV = 78.57% Therefore, the Positive Predictive Value (PPV) of this new diagnostic tool is 78.57%. The correct answer is C) 78.57%.	C	C	C	1	1	1
A 55-year-old man presents to the emergency department with severe chest pain that started about an hour ago. The pain is substernal, crushing, and radiates to the left arm. His EKG shows ST-segment elevation in leads II, III, and aVF. Which of the following is the most appropriate next step in management? A) Administer nitroglycerin B) Start heparin infusion C) Immediate percutaneous coronary intervention (PCI) D) Administer morphine E) Administer aspirin and clopidogrel	non-calculation	Treatment selection	Easy	Emergency Medicine	C	The answer is: C	C) Immediate percutaneous coronary intervention (PCI)	The answer is: B	The most appropriate next step in management for this patient is immediate percutaneous coronary intervention (PCI). The patient's presentation of severe substernal chest pain that radiates to the left arm, along with ST-segment elevation on his EKG in leads II, III, and aVF, is highly concerning for an acute ST-elevation myocardial infarction (STEMI). The management of a STEMI involves restoring blood flow to the occluded coronary artery as quickly as possible to limit myocardial damage. This can be achieved through either fibrinolysis or PCI. Fibrinolysis involves administering thrombolytic medications, such as alteplase or tenecteplase, to dissolve the thrombus occluding the coronary artery. However, this patient's best option is immediate percutaneous coronary intervention (PCI). PCI involves the insertion of a catheter into the blocked coronary artery to mechanically remove the thrombus and restore blood flow. It is the preferred method for revascularization in patients with STEMI due to its higher success rates and decreased risk of bleeding compared to fibrinolysis. Administering nitroglycerin, morphine, or heparin infusion may provide some relief of symptoms, but they do not address the underlying cause of the STEMI and are not the most appropriate next step in management. Administering aspirin and clopidogrel is an important step in the initial management of a suspected heart attack. However, immediate PCI is the priority for this patient due to the ongoing cardiac ischemia evidenced by ST-segment elevation and the potential for worsening myocardial damage. Aspirin should be administered as soon as possible, and clopidogrel can be given when available, but this should not delay or replace the need for immediate PCI in this case. In summary, in a patient with chest pain, ST-segment elevation on EKG, and suspicion of STEMI, immediate percutaneous coronary intervention (PCI) is the most appropriate next step in management.	The answer is: D	This patient's presentation is highly concerning for an acute myocardial infarction (heart attack) based on his symptoms of severe chest pain, radiation to the left arm, and the EKG findings of ST-segment elevation in leads II, III, and aVF. The treatment for an acute myocardial infarction with ST-segment elevation is an immediate percutaneous coronary intervention (PCI) to restore blood flow to the blocked coronary artery. Therefore, the most appropriate next step in management for this patient is immediate percutaneous coronary intervention (PCI). Administering nitroglycerin, starting a heparin infusion, administering morphine, and administering aspirin and clopidogrel are all important components of the treatment for an acute myocardial infarction, but these interventions should be done in the context of an immediate percutaneous coronary intervention (PCI). PCI is the definitive treatment for this patient and should be prioritized to minimize heart muscle damage and improve outcomes.	C	B	D	1	0	0
A 52-year-old man presents to the emergency department with severe right upper quadrant pain that radiates to his right shoulder. The pain began suddenly after a heavy meal and is associated with nausea and vomiting. His temperature is 38.2Â°C (100.8Â°F), blood pressure is 110/70 mmHg, pulse is 95/min, and respirations are 18/min. Physical examination reveals a positive Murphy's sign. An ultrasound of the abdomen shows a thickened gallbladder wall with pericholecystic fluid and gallstones. Which of the following is the most likely diagnosis? A) Acute pancreatitis B) Acute cholecystitis C) Chronic cholecystitis D) Gallstone ileus E) Cholangitis	non-calculation	Diagnosis based on symptoms	Hard	Surgery	B	The answer is: B	The most likely diagnosis in this case is B) Acute cholecystitis. Acute cholecystitis is inflammation of the gallbladder, usually caused by gallstones. The typical clinical presentation includes right upper quadrant pain that may radiate to the right shoulder, nausea, vomiting, and a positive Murphy's sign (pain upon palpation of the gallbladder). Fever is also common. Imaging studies, such as ultrasound, can show gallstones and signs of inflammation, such as a thickened gallbladder wall and pericholecystic fluid.	The answer is: B	The most likely diagnosis in this case is B) Acute cholecystitis. There are several clues in the history and physical examination that point to this diagnosis. The severe right upper quadrant pain that radiates to the right shoulder, especially with a positive Murphy's sign, is classic for acute cholecystitis. The pain is typically precipitated by a heavy meal, as in this case, and is associated with nausea and vomiting. The elevated temperature (38.2°C or 100.8°F) further supports an inflammatory process. The ultrasound findings of a thickened gallbladder wall with pericholecystic fluid and gallstones are consistent with acute cholecystitis. The thickened gallbladder wall indicates inflammation, while the pericholecystic fluid suggests inflammation and potential complications such as abscess or perforation. The presence of gallstones is a common cause of acute cholecystitis. Acute pancreatitis (A) typically presents with epigastric pain that radiates to the back. It may be associated with nausea and vomiting, but there is no mention of a heavy meal in this case. The ultrasound findings are more consistent with acute cholecystitis than pancreatitis. Chronic cholecystitis (C) refers to a long-standing inflammation of the gallbladder and is unlikely to present with sudden severe pain and associated symptoms. The ultrasound findings in this case are more indicative of acute rather than chronic cholecystitis. Gallstone ileus (D) is a rare complication of cholelithiasis in which a large gallstone obstructs the small bowel. This condition typically presents with symptoms of bowel obstruction, such as abdominal distension and vomiting, rather than severe right upper quadrant pain. Cholangitis (E) is an infection of the bile ducts, usually caused by obstruction. While it can cause abdominal pain and fever, it is less likely in this case given the specific history and ultrasound findings consistent with acute cholecystitis. In summary, the combination of sudden severe right upper quadrant pain, associated symptoms, positive Murphy's sign, and ultrasound findings of a thickened gallbladder wall with pericholecystic fluid and gallstones strongly supports the diagnosis of acute cholecystitis.	The answer is: B	Based on the patient's history and physical examination findings, the most likely diagnosis is B) Acute cholecystitis. Acute cholecystitis is inflammation of the gallbladder, typically caused by gallstones obstructing the cystic duct. The severe right upper quadrant pain that radiates to the right shoulder, along with nausea, vomiting, positive Murphy's sign (pain with palpation of the gallbladder), and ultrasound findings of a thickened gallbladder wall with pericholecystic fluid and gallstones are consistent with acute cholecystitis. Acute pancreatitis is another possible diagnosis in patients with severe abdominal pain, but it doesn't typically present with a positive Murphy's sign or thickened gallbladder wall on ultrasound. Chronic cholecystitis refers to repeated attacks of acute cholecystitis and is not consistent with the acute presentation described in the patient. Gallstone ileus and cholangitis can have similar presentations to acute cholecystitis, but they are less likely given the ultrasound findings described. Gallstone ileus is an obstruction of the small intestine caused by a gallstone, and cholangitis is infection and inflammation of the bile ducts.	B	B	B	1	1	1
A 65-year-old man is undergoing a hip replacement surgery. Shortly after induction of anesthesia, he develops a high fever, muscle rigidity, and tachycardia. His end-tidal CO2 is also elevated. Which of the following is the most likely diagnosis? A) Malignant hyperthermia B) Sepsis C) Anaphylaxis D) Myocardial infarction E) Pulmonary embolism	non-calculation	Diagnosis based on symptoms	Easy	Anesthesiology	A	The answer is: A	A) Malignant hyperthermia The symptoms described, including high fever, muscle rigidity, tachycardia, and elevated end-tidal CO2, are consistent with malignant hyperthermia (MH). MH is a rare but potentially life-threatening adverse reaction to certain medications used during general anesthesia, such as succinylcholine and inhalational anesthetics. It is characterized by a rapid rise in body temperature, muscle rigidity, and a hypermetabolic state, which can be fatal if not promptly recognized and treated. Monitoring end-tidal CO2 levels can provide important clues in diagnosing MH. Sepsis, anaphylaxis, myocardial infarction, and pulmonary embolism can present with different symptoms and findings. However, in this scenario, the symptoms described are most indicative of MH.	The answer is: A	Based on the presenting symptoms, the most likely diagnosis in this scenario is A) Malignant hyperthermia. Malignant hyperthermia (MH) is a rare but potentially life-threatening reaction to certain medications used during general anesthesia. It is usually triggered by volatile anesthetic agents (such as halothane, isoflurane) or the depolarizing muscle relaxant succinylcholine. The key clinical features associated with MH include: 1. High fever: The body temperature can rise rapidly to dangerous levels (over 104°F or 40°C). 2. Muscle rigidity: Increased muscle tone and contraction occur, leading to skeletal muscle rigidity. 3. Tachycardia: The heart rate increases significantly. 4. Elevated end-tidal CO2: Carbon dioxide levels can rise due to increased metabolic activity and muscle rigidity interfering with ventilation. The other answer choices can be ruled out based on the symptoms described in the question: B) Sepsis: Sepsis, or a bloodstream infection, can cause fever, rapid heart rate, and elevated CO2 levels, but it would not cause muscle rigidity. C) Anaphylaxis: Anaphylaxis is an allergic reaction that can cause symptoms such as rash, wheezing, low blood pressure, and difficulty breathing. While it may cause a increased heart rate, fever, elevated CO2, and muscle rigidity are not typical features of anaphylaxis. D) Myocardial infarction: Myocardial infarction, also known as a heart attack, may present with symptoms such as chest pain, shortness of breath, and elevated heart rate. There is no mention of chest pain in the scenario, so this is an unlikely diagnosis. E) Pulmonary embolism: Pulmonary embolism is a blockage of a blood vessel in the lungs, usually caused by a blood clot. It typically presents with symptoms like sudden onset shortness of breath, chest pain, rapid heart rate, and low oxygen levels. There are no specific features in the scenario that suggest a pulmonary embolism. In summary, given the symptoms of fever, muscle rigidity, tachycardia, and elevated end-tidal CO2 following anesthesia induction, the most likely diagnosis is malignant hyperthermia (option A).	I apologize for any confusion in my previous response. I understand that you would like me to provide the answer in the required format. The answer is: A.	The patient in this scenario is a 65-year-old man who developed a high fever, muscle rigidity, tachycardia, and elevated end-tidal CO2 shortly after the induction of anesthesia. These symptoms are suggestive of a medical emergency known as malignant hyperthermia (MH). MH is a potentially life-threatening reaction to certain medications used during anesthesia, such as succinylcholine and inhalational anesthetics like halothane. It is characterized by rapid onset of muscle rigidity, hypermetabolism, increased body temperature, tachycardia, and elevated end-tidal CO2. In severe cases, MH can lead to electrolyte abnormalities, acidosis, rhabdomyolysis, and cardiovascular collapse. Sepsis, anaphylaxis, myocardial infarction, and pulmonary embolism can all cause fever and tachycardia, but they do not typically present with muscle rigidity and elevated end-tidal CO2 as seen in this patient. Therefore, the most likely diagnosis in this case is A) Malignant hyperthermia.	A	A	A	1	1	1
A 45-year-old woman is scheduled for an elective hysterectomy. She has a history of severe bronchial asthma, which is currently well controlled with a combination of inhaled corticosteroids and long-acting beta-agonists. Despite this, she has experienced two severe exacerbations in the past year requiring hospitalization. Her anesthesiologist is considering the best method of anesthesia to minimize the risk of perioperative bronchospasm. Which of the following would be the most appropriate choice of anesthesia for this patient? A. General anesthesia with a laryngeal mask airway B. General anesthesia with endotracheal intubation C. Spinal anesthesia D. Epidural anesthesia E. Local anesthesia	non-calculation	Treatment selection	Medium	Anesthesiology	C	The answer is: B.	Based on the patient's history of severe bronchial asthma and prior hospitalizations for exacerbations, the most appropriate choice of anesthesia for this patient would be Option B: General anesthesia with endotracheal intubation. General anesthesia with endotracheal intubation provides a secure airway and allows for better control of the patient's airway and ventilation during surgery. This is important to minimize the risk of perioperative bronchospasm and potential complications related to the patient's asthma. Options A (General anesthesia with a laryngeal mask airway), C (Spinal anesthesia), D (Epidural anesthesia), and E (Local anesthesia) may not provide the same level of airway control and protection as endotracheal intubation, which is necessary in this patient's case.	The answer is: B	Given the patient's history of severe bronchial asthma, the goal is to choose an anesthesia method that minimizes the risk of perioperative bronchospasm. Let's analyze each option: A. General anesthesia with a laryngeal mask airway: A laryngeal mask airway is a device that is inserted into the oropharynx to maintain an airway during general anesthesia. While it may be a suitable option for patients without a history of bronchial asthma, it may not provide sufficient protection against bronchospasm in this patient. B. General anesthesia with endotracheal intubation: Endotracheal intubation involves the insertion of a tube into the trachea to secure the airway during general anesthesia. This option allows for better control of the airway and would be the preferred choice in a patient with a history of severe bronchial asthma who is at increased risk of bronchospasm during surgery. Therefore, this option is the most appropriate choice. C. Spinal anesthesia: Spinal anesthesia involves the injection of an anesthetic agent into the cerebrospinal fluid surrounding the spinal cord, resulting in temporary loss of sensation and motor function. While this method is commonly used for lower abdominal and pelvic procedures, it is not specifically indicated for minimizing the risk of perioperative bronchospasm. D. Epidural anesthesia: Epidural anesthesia involves the injection of anesthetic agent into the epidural space which surrounds the spinal cord. It provides regional anesthesia and can be used for various surgical procedures. However, it does not provide the same level of airway control as endotracheal intubation. E. Local anesthesia: Local anesthesia involves the injection of anesthetic agent to numb a specific area of the body. It is typically used for minor procedures and would not be appropriate for a hysterectomy. In conclusion, the most appropriate choice of anesthesia for this patient with a history of severe bronchial asthma is B. General anesthesia with endotracheal intubation as it provides optimal control of the airway.	The answer is: B	Given the patient's history of severe bronchial asthma and previous exacerbations requiring hospitalization, minimizing the risk of perioperative bronchospasm is important when choosing the appropriate anesthesia method. General anesthesia with endotracheal intubation would be the most appropriate choice for this patient. Endotracheal intubation allows for better airway protection and control during surgery. It also allows for the administration of positive pressure ventilation, which can help prevent or manage any potential bronchospasm that may occur during the procedure. This method provides the anesthesiologist with full control of the patient's airway, allowing for rapid intervention if any complications arise. Options A (general anesthesia with a laryngeal mask airway), C (spinal anesthesia), D (epidural anesthesia), and E (local anesthesia) may not provide the necessary airway control and intervention capability required in this patient with a history of severe bronchial asthma and previous hospitalizations for exacerbations. Therefore, the most appropriate choice for anesthesia in this patient would be B. General anesthesia with endotracheal intubation.	B	B	B	0	0	0
A researcher is studying the incidence of Parkinson's disease in a small town with a population of 10,000. Over a 5 year period, 50 new cases of Parkinson's disease were reported. What is the incidence rate of Parkinson's disease in this town over the study period? A) 0.005 per year B) 0.01 per year C) 0.05 per year D) 0.1 per year E) 0.5 per year	calculation	Statistical data interpretation	Hard	Neurology	B	The answer is: A	To calculate the incidence rate of Parkinson's disease in the town over the study period, divide the number of new cases by the population and then divide that by the number of years in the study period. Incidence rate = (New cases / Population) / Study period Given: New cases = 50 Population = 10,000 Study period = 5 years Incidence rate = (50 / 10,000) / 5 = 0.001 Therefore, the incidence rate of Parkinson's disease in this town over the study period is 0.001 per year. Answer: A) 0.001 per year	The answer is: A	To calculate the incidence rate of Parkinson's disease in the town over the 5-year study period, we need to divide the number of new cases by the population size and the duration of the study. The number of new cases reported over the 5-year period is 50. The population size of the town is 10,000. The duration of the study is 5 years. To calculate the incidence rate, we divide the number of new cases by the product of the population size and the duration of the study: Incidence rate = (Number of new cases) / (Population size x Duration of the study) Incidence rate = 50 / (10,000 x 5) Incidence rate = 50 / 50,000 Incidence rate = 0.001 The incidence rate of Parkinson's disease in this town over the 5-year study period is 0.001 per year. So the correct answer is A) 0.001 per year, which is equivalent to 0.005 per year (since 0.001 x 5 = 0.005).	The answer is: A	To calculate the incidence rate of Parkinson's disease in the small town over the study period, we need to divide the number of new cases (50) by the population at risk (10,000) and then divide that by the number of years in the study period (5). Incidence rate = (Number of new cases / Population at risk) / Number of years Incidence rate = (50 / 10,000) / 5 Incidence rate = 0.001 / 5 Incidence rate = 0.0002 So, the incidence rate of Parkinson's disease in this town over the study period is 0.0002 per year. The closest option is A) 0.005 per year, which is equivalent to 0.0002 * 0.05. Therefore, the answer is option A) 0.005 per year.	A	A	A	0	0	0
A 35-year-old woman with a history of obesity and type 2 diabetes presents to her primary care physician for a routine check-up. She is concerned about her risk of developing cardiovascular disease. Which of the following is the most effective intervention to reduce her risk of cardiovascular disease? A. Start a statin medication B. Start an aspirin regimen C. Start an exercise program D. Start a smoking cessation program E. Start a weight loss program	non-calculation	Public health and preventive medicine questions	Easy	Endocrinology	E	The answer is: C	C. Start an exercise program Regular physical activity has been shown to be one of the most effective interventions in reducing the risk of cardiovascular disease. Exercise helps to improve cardiovascular health by reducing blood pressure, improving lipid profile, promoting weight loss, and improving blood glucose control in individuals with diabetes. Additionally, exercise has been shown to have positive effects on mood and overall well-being. It is important to note that interventions such as starting a statin medication, starting an aspirin regimen, and smoking cessation can also play a role in reducing cardiovascular disease risk, but exercise is often considered as the first-line intervention due to its broad range of benefits and overall impact on cardiovascular health. Weight loss, although important for individuals who are obese, should be approached in a comprehensive manner that includes lifestyle modifications such as physical activity and dietary changes rather than focusing solely on weight loss.	The answer is: E	To effectively reduce the risk of cardiovascular disease in this 35-year-old woman with a history of obesity and type 2 diabetes, it is important to consider a multi-faceted approach. A. Start a statin medication: Statins are commonly prescribed to lower cholesterol levels and reduce the risk of cardiovascular events. While they are beneficial in managing high cholesterol levels, they are not a standalone solution. Additionally, this patient's risk factors of obesity and type 2 diabetes would also benefit from other interventions. B. Start an aspirin regimen: Aspirin therapy is often recommended for individuals with a high risk of cardiovascular disease, but it is not typically initiated as a primary prevention strategy. Aspirin is primarily used for secondary prevention in individuals who have already experienced a cardiovascular event or are considered at high risk. C. Start an exercise program: Physical activity is an essential component of reducing the risk of cardiovascular disease. Regular exercise can help manage weight, lower blood pressure, improve blood sugar control, increase HDL (good) cholesterol, and reduce the risk of metabolic syndrome. It should be recommended as a part of this patient's management plan. D. Start a smoking cessation program: Smoking is a major risk factor for cardiovascular disease. Encouraging smoking cessation is crucial to reducing the risk. This patient should be advised to quit smoking for better outcomes. E. Start a weight loss program: Obesity is a significant risk factor for cardiovascular disease. Losing weight can help improve blood pressure, lipid levels, and insulin resistance. A weight loss program that includes a combination of dietary modifications and regular exercise should be strongly recommended. Considering the patient's specific risk factors, the most effective intervention to reduce her risk of cardiovascular disease would be to start a weight loss program (option E) combined with an exercise program (option C) and a smoking cessation program (option D). These interventions would have a more comprehensive impact on improving her overall cardiovascular health by addressing multiple areas of concern.	The answer is: E	To determine the most effective intervention to reduce the patient's risk of cardiovascular disease, we need to consider her specific risk factors and the interventions that are most beneficial for those risk factors. The patient's history of obesity and type 2 diabetes are significant risk factors for cardiovascular disease. Therefore, interventions that prioritize weight loss and diabetes management would be most effective. Option A, starting a statin medication, is typically recommended for patients with high cholesterol levels. While effective in reducing cardiovascular risk in certain cases, it is not the most appropriate intervention in this situation because the primary concern is obesity and diabetes. Option B, starting an aspirin regimen, is typically recommended for patients with a previous history of cardiovascular events, such as a heart attack or stroke. It is not the most effective intervention for reducing the risk of cardiovascular disease in this patient with obesity and diabetes but no previous cardiovascular events. Option D, starting a smoking cessation program, is important for patients who smoke, as smoking is a major risk factor for cardiovascular disease. However, it is not mentioned in the patient's history that she is a smoker. Option E, starting a weight loss program, would be a highly appropriate intervention for this patient with obesity and type 2 diabetes. Weight loss has been shown to improve insulin resistance, blood sugar control, and reduce cardiovascular risk factors. Option C, starting an exercise program, is also a highly appropriate intervention for this patient. Regular exercise has numerous cardiovascular benefits, including weight loss, improved insulin sensitivity, and reduction in blood pressure. Given the patient's history of obesity and type 2 diabetes, the most effective intervention to reduce her risk of cardiovascular disease would be to start a weight loss program (option E) and an exercise program (option C). This combination would address both risk factors and provide the greatest overall benefit for cardiovascular health.	C	E	E	0	1	1
A 55-year-old man with a history of type 2 diabetes mellitus and hypertension presents with progressive fatigue and lower extremity edema. Laboratory tests reveal elevated serum creatinine and decreased glomerular filtration rate. He is diagnosed with chronic kidney disease (CKD). Which of the following factors is most likely to predict a rapid progression of his CKD to end-stage renal disease? A. Age B. Gender C. Proteinuria D. Race E. Body mass index	non-calculation	Disease progression and prognosis	Medium	Nephrology	C	The answer is: C	C. Proteinuria Proteinuria, or the presence of excess protein in the urine, is a well-known and significant marker of kidney damage and decline in kidney function. It is an important predictor of the progression of chronic kidney disease (CKD) to end-stage renal disease (ESRD). Studies have shown that individuals with CKD and persistent proteinuria are at a higher risk for the rapid decline of renal function and progression to ESRD compared to those without proteinuria. While age, gender, race, and body mass index (BMI) may play some role in CKD progression, proteinuria is considered one of the strongest predictors. Therefore, in this case, proteinuria would be the most likely factor to predict a rapid progression of CKD to ESRD.	The answer is: C	To determine which factor is most likely to predict a rapid progression of CKD to end-stage renal disease (ESRD), we need to consider the risk factors associated with CKD progression. A. Age: While age may be a risk factor for CKD development, it is not necessarily a predictor of rapid progression to ESRD. CKD can develop at any age, and the rate of progression can vary among individuals. B. Gender: Gender is not a well-established predictor of CKD progression. Both men and women can experience progressive decline in kidney function. C. Proteinuria: The presence of proteinuria, which is an abnormal amount of protein in the urine, is a strong predictor of CKD progression. Increased protein in the urine is associated with kidney damage and is indicative of ongoing kidney damage. D. Race: Certain racial and ethnic groups have a higher prevalence of CKD and ESRD. For example, African Americans and Hispanic Americans have an increased risk. However, race alone is not considered a predictor of rapid CKD progression. E. Body mass index (BMI): Obesity and higher BMI are risk factors for the development and progression of CKD. However, BMI alone may not be the most significant predictor of rapid progression to ESRD compared to other factors like proteinuria. Taking all these factors into consideration, the most likely factor to predict rapid progression of CKD to ESRD is C. Proteinuria. The presence of proteinuria is a strong predictor of further kidney damage and worsening kidney function. It indicates ongoing damage to the filtration system of the kidneys and suggests a more aggressive progression of CKD. Regular monitoring and management of proteinuria are essential to slow down or prevent progression to ESRD.	The answer is: C.	To predict the rapid progression of chronic kidney disease (CKD) to end-stage renal disease, we need to identify the factor that is most strongly associated with this outcome. A. Age: Aging can generally worsen kidney function, but it is not the strongest predictor of rapid progression in this case. B. Gender: Gender does not have a significant impact on the progression of CKD. C. Proteinuria: Proteinuria, which is the presence of excess protein in the urine, is a known predictor of a rapid decline in kidney function and progression to end-stage renal disease. Therefore, it is the most likely factor to predict rapid progression. D. Race: Some studies have shown that certain racial/ethnic groups, particularly African Americans, have a higher risk of progression to end-stage renal disease. However, proteinuria is a more reliable predictor than race. E. Body mass index (BMI): Obesity can contribute to the progression of CKD, but it is not as strong of a predictor as proteinuria. Therefore, the correct answer is C. Proteinuria.	C	C	C	1	1	1
A 55-year-old man with a history of HIV is diagnosed with Pneumocystis jiroveci pneumonia. His weight is 70 kg. The recommended dosage of Trimethoprim-Sulfamethoxazole (TMP-SMX) for moderate to severe Pneumocystis pneumonia is 15-20 mg/kg/day of the trimethoprim component, divided into three to four doses per day. If the physician decides to give the patient a dose of 20 mg/kg/day divided into four doses, how many milligrams of trimethoprim should the patient receive per dose? A. 200 mg B. 250 mg C. 350 mg D. 400 mg E. 450 mg	calculation	Drug dosage calculations	Medium	Infectious Diseases	C	The answer is: C	To calculate the dosage of trimethoprim (TMP) per dose, you need to know the patient's weight and the recommended dosage range. In this case, the patient weighs 70 kg, and the recommended dosage range is 15-20 mg/kg/day of the trimethoprim component, divided into three to four doses per day. Given that the physician decides to give the patient a dose of 20 mg/kg/day divided into four doses, you can calculate the dosage per dose as follows: Dosage per dose = (weight in kg) x (recommended dosage per kg) / (number of doses per day) Dosage per dose = (70 kg) x (20 mg/kg/day) / (4 doses per day) Dosage per dose = 350 mg Therefore, the patient should receive 350 mg of trimethoprim per dose per day. The correct answer is C. 350 mg.	The answer is: C.	To calculate the dosage of trimethoprim that the patient should receive per dose, we will follow the recommended dosage guidelines. Step 1: Calculate the total dosage of trimethoprim per day. The recommended dosage is 20 mg/kg/day, and the patient's weight is 70 kg. Total dosage per day = 20 mg/kg/day x 70 kg = 1400 mg/day Step 2: Divide the total dosage by the number of doses per day. The recommended dosage is divided into four doses per day. Dosage per dose = 1400 mg/day / 4 doses = 350 mg/dose Therefore, the patient should receive 350 mg of trimethoprim per dose. Answer: C. 350 mg.	The answer is C.	To calculate the dosage of trimethoprim for the patient, we first need to determine the total daily dosage of trimethoprim. For a 70 kg patient, the recommended dosage is 15-20 mg/kg/day. In this case, the physician has decided to administer the high end of the recommended dosage, which is 20 mg/kg/day. So, the patient's total daily dosage of trimethoprim would be: Total daily dosage of trimethoprim = 20 mg/kg/day x 70 kg = 1400 mg/day Since this total daily dosage needs to be divided into four doses, we divide 1400 mg by 4 to find out how many milligrams of trimethoprim the patient should receive per dose: 1400 mg/day ÷ 4 doses = 350 mg/dose Therefore, the patient should receive 350 mg of trimethoprim per dose. The answer is C. 350 mg.	C	C	C	1	1	1
A 65-year-old man presents to the clinic with progressive dysphagia, weight loss, and hoarseness of voice over the last 3 months. He has a 40 pack-year history of smoking. An upper GI endoscopy reveals an ulcerated mass in the lower third of the esophagus. A biopsy of the mass confirms the diagnosis of esophageal cancer. Which of the following is the most likely prognostic factor for this patient's disease? A) Patient's age B) Depth of tumor invasion C) Presence of hoarseness D) Number of pack-years of smoking E) Size of the tumor	non-calculation	Disease progression and prognosis	Hard	Surgery	B	The answer is: B	The most likely prognostic factor for this patient's esophageal cancer is the depth of tumor invasion (B). The depth of tumor invasion, also known as tumor stage, is an important prognostic factor for esophageal cancer. Tumor staging helps determine the extent of the disease, guides treatment decisions, and predicts the patient's prognosis.	The answer is: D	The most likely prognostic factor for this patient's esophageal cancer is the depth of tumor invasion. When determining the prognosis of esophageal cancer, several factors are taken into consideration. These include the patient's age, the size and location of the tumor, the grade and stage of the cancer, and the presence of metastasis. In this case, the mention of an ulcerated mass in the lower third of the esophagus suggests that the tumor has already invaded the esophageal wall. Tumor invasion into the deeper layers of the esophagus is associated with a worse prognosis, as it indicates a more advanced stage of the disease and a higher likelihood of local spread and distant metastasis. Therefore, the depth of tumor invasion is the most likely prognostic factor for this patient's esophageal cancer.	The answer is B.	The most likely prognostic factor for this patient's esophageal cancer is the depth of tumor invasion (Option B). Depth of tumor invasion, also known as tumor stage, is an important factor in determining the prognosis of esophageal cancer. It helps to assess the extent of tumor spread and the likelihood of lymph node involvement or distant metastasis. The deeper the tumor invades into the surrounding tissues, the poorer the prognosis tends to be.	B	D	B	1	0	1
A 58-year-old man with a history of hypertension and type 2 diabetes presents to your clinic with complaints of frequent urination and excessive thirst for the past 2 months. His blood glucose level is 220 mg/dL and HbA1c is 9.0%. He is currently on Metformin and Lisinopril. What would be the most appropriate addition to this patient's treatment regimen? A. Glipizide B. Insulin C. Pioglitazone D. Sitagliptin E. Acarbose	non-calculation	Treatment selection	Easy	Internal Medicine	A	The answer is: B	Based on the patient's high blood glucose level and HbA1c, it is clear that his current treatment regimen is not providing sufficient glycemic control. Therefore, the most appropriate addition to his treatment regimen would be B. Insulin. Insulin is typically recommended as the preferred treatment option when glycemic control is not achieved with oral medications such as Metformin. Furthermore, since the patient has a history of type 2 diabetes, he may have a gradual decline in insulin production over time, making the addition of insulin necessary. Insulin can help improve insulin sensitivity, decrease blood glucose levels, and prevent complications associated with uncontrolled diabetes. It is important for the patient to have a conversation with his healthcare provider regarding the use of insulin, as adjustments to his current medication regimen and monitoring plan may be necessary.	The answer is: B.	Based on the patient's history of type 2 diabetes, presenting symptoms of frequent urination and excessive thirst, and elevated blood glucose level of 220 mg/dL, it is evident that the patient's diabetes is not well controlled. The HbA1c level of 9.0% further confirms this. In this scenario, the most appropriate addition to the patient's treatment regimen would be insulin, as option B suggests. Insulin is commonly used when oral medications are no longer sufficient to control blood glucose levels. Let's analyze the other options and why they may not be the best choice: A. Glipizide: Glipizide is a sulfonylurea medication that stimulates the pancreas to release more insulin. However, given the patient's poor glycemic control, it is unlikely to be effective as monotherapy. Additionally, sulfonylureas can cause hypoglycemia, which may not be appropriate for this patient. C. Pioglitazone: Pioglitazone is a thiazolidinedione medication that improves insulin sensitivity in tissues. While it is effective at reducing blood glucose levels, its use is associated with weight gain, fluid retention, and an increased risk of heart failure. Considering the patient's history of hypertension, it may not be the most appropriate choice. D. Sitagliptin: Sitagliptin is a dipeptidyl peptidase-4 (DPP-4) inhibitor that increases the levels of incretin hormones, leading to improved glycemic control. While it is generally safe and effective, its use is typically considered after first-line options, like metformin and sulfonures, have been tried. E. Acarbose: Acarbose is an alpha-glucosidase inhibitor that slows down the absorption of carbohydrates from the gut, resulting in lower postprandial blood glucose levels. While it can be a helpful addition to the treatment regimen, it is typically used in combination with other medications and may not be the first choice for a patient with poorly controlled diabetes. In summary, considering the patient's poor glycemic control, the most appropriate addition to the treatment regimen would be insulin (option B). Insulin therapy can provide more immediate and effective control of blood glucose levels, especially when oral medications are no longer sufficient. It allows for precise dosage adjustments, making it an appropriate choice for this patient.	The answer is: B	Based on the symptoms and lab results, it appears that the patient's type 2 diabetes is not well controlled. The high blood glucose level and HbA1c of 9.0% indicate uncontrolled diabetes. Since the patient is already on Metformin, an oral medication commonly used as an initial treatment for type 2 diabetes, and his blood glucose is still elevated, it suggests that his current therapy is not sufficient. Given the severity of his symptoms and high HbA1c level, the most appropriate addition to this patient's treatment regimen would be insulin (Option B). Insulin is the most effective medication for lowering blood glucose levels quickly and controlling diabetes. It can be added to the patient's current therapy to achieve better glycemic control. Glipizide (Option A) is a sulfonylurea medication that stimulates the pancreas to produce more insulin, but it may not be as effective as insulin in this case. Pioglitazone (Option C) is a thiazolidinedione that improves insulin sensitivity, but it takes time to have an effect and may not be the best option for rapid control of blood glucose. Sitagliptin (Option D) is a dipeptidyl peptidase-4 (DPP-4) inhibitor that increases the levels of incretin hormones to stimulate insulin release, but it is not as potent as insulin. Acarbose (Option E) is an alpha-glucosidase inhibitor that delays the absorption of carbohydrates, but it is typically not used as initial therapy. Therefore, based on the patient's symptoms, lab results, and need for immediate glycemic control, insulin would be the most appropriate addition to this patient's treatment regimen.	B	B	B	0	0	0
A 65-year-old man presents to the emergency department with severe chest pain radiating to the back. His blood pressure is 180/110 mmHg and heart rate is 110/min. An ECG shows no significant ST segment changes. Laboratory tests reveal increased serum creatine kinase-MB and troponin I levels. A chest X-ray shows a widened mediastinum. Which of the following is the most likely diagnosis? A) Acute pericarditis B) Acute myocardial infarction C) Aortic dissection D) Pulmonary embolism E) Stable angina	non-calculation	Interpretation of lab results	Hard	Cardiology	C	The answer is: C	The most likely diagnosis in this case is C) Aortic dissection. Aortic dissection is a serious condition where there is a tear in the inner layer of the aorta, leading to the formation of a false lumen within the aortic wall. It typically presents with sudden, severe chest pain that can radiate to the back. The patient may have a widened mediastinum on chest X-ray and elevated serum levels of cardiac enzymes, such as creatine kinase-MB and troponin I. The absence of significant ST segment changes on the ECG does not exclude the possibility of aortic dissection. Prompt diagnosis and management are essential to prevent complications such as aortic rupture.	The answer is: C	The description of severe chest pain radiating to the back, along with a widened mediastinum on the chest X-ray, suggests aortic dissection as the most likely diagnosis. This is a medical emergency that requires immediate attention. Aortic dissection occurs when there is a tear in the inner lining of the aorta, which allows blood to enter the wall of the aorta and create a false lumen. Acute pericarditis is inflammation of the pericardium, the sac around the heart. It typically presents with sharp, pleuritic chest pain that is relieved by sitting up and leaning forward. It is not associated with a widened mediastinum on chest X-ray. Acute myocardial infarction (AMI) is a blockage in the coronary arteries supplying the heart muscle, resulting in ischemia and necrosis of the heart tissue. It typically presents with chest pain that is not relieved by rest or nitroglycerin. Although elevated cardiac enzymes (creatine kinase-MB and troponin I) may be seen in both AMI and aortic dissection, the presence of a widened mediastinum on chest X-ray points more towards aortic dissection. Pulmonary embolism occurs when a blood clot obstructs one or more pulmonary arteries. It can present with chest pain, but usually, this pain is sharp and pleuritic, and it may also be associated with shortness of breath and other respiratory symptoms. A widened mediastinum is not typically seen in pulmonary embolism. Stable angina is chest pain or discomfort that occurs with physical exertion or emotional stress and is relieved by rest or nitroglycerin. It is caused by a partial blockage in the coronary arteries. A widened mediastinum is not characteristic of stable angina. Therefore, the most likely diagnosis in this case is C) Aortic dissection.	The answer is: C	Based on the presentation of severe chest pain radiating to the back, increased blood pressure and heart rate, widened mediastinum on chest X-ray, and increased serum levels of creatine kinase-MB and troponin I, the most likely diagnosis is C) Aortic dissection. Aortic dissection typically presents with sudden onset of severe chest pain that may radiate to the back. The increased blood pressure and heart rate are a consequence of the increased sympathetic response to the pain. The widened mediastinum on chest X-ray is indicative of the dissection itself, as blood accumulates in the space between the layers of the aortic wall. The elevated serum levels of creatine kinase-MB and troponin I suggest myocardial involvement, which can occur when the dissection extends into the coronary arteries. Acute pericarditis would typically present with chest pain that worsens with inspiration and improves with leaning forward. ECG changes such as diffuse ST segment elevation would be expected. Myocardial infarction would show specific ECG changes indicative of ischemia or injury, such as ST segment elevations. Pulmonary embolism would typically present with sudden onset dyspnea, pleuritic chest pain, and often show signs of right heart strain on ECG and imaging studies. Stable angina refers to chest pain triggered by physical exertion or emotional stress, and is typically relieved by rest or nitroglycerin.	C	C	C	1	1	1
A 45-year-old woman presents with a 3-month history of an itchy, scaly, well-demarcated, silvery plaque on her elbow. She reports that the lesion has been slowly enlarging. She denies any recent illnesses or medication changes. She has a family history of similar skin conditions. Physical examination reveals a single 4 cm plaque on her left elbow. A skin biopsy is performed and confirms the diagnosis of psoriasis. Which of the following is the most appropriate first-line treatment for this patient? A) Topical corticosteroids B) Oral retinoids C) Psoralen plus ultraviolet A (PUVA) therapy D) Infliximab E) Methotrexate	non-calculation	Treatment selection	Medium	Dermatology	A	The answer is: A	A) Topical corticosteroids Topical corticosteroids are the first-line treatment for psoriasis, especially for localized and mild cases like the one described in the question. They work by reducing inflammation and help to alleviate the symptoms of psoriasis, such as itching, scaling, and plaque formation.	The answer is: A	The patient in this case presentation has clinical features consistent with psoriasis, including a well-demarcated, scaly, silvery plaque on her elbow that has been slowly enlarging. Psoriasis is a chronic autoimmune skin condition characterized by excessive proliferation of skin cells resulting in the formation of thickened, red, scaly plaques. The first-line treatment for localized mild to moderate psoriasis is usually topical corticosteroids. Topical corticosteroids are highly effective in reducing inflammation, itching, and scaling associated with psoriasis. They work by suppressing the immune response and reducing the proliferation of skin cells. They are generally well-tolerated and have minimal side effects when used as directed. Oral retinoids, such as acitretin, can be used as a second-line treatment for more severe cases of psoriasis or for patients who are resistant to topical therapies. Retinoids work by regulating skin cell growth and reducing inflammation, but they have more side effects compared to topical corticosteroids, such as mucocutaneous dryness and elevated liver enzymes. Psoralen plus ultraviolet A (PUVA) therapy is another option for the treatment of psoriasis. PUVA involves taking a psoralen medication, which sensitizes the skin to ultraviolet A light, followed by exposure to UVA light. This treatment is reserved for more extensive or severe forms of psoriasis and may have side effects like erythema, itching, and increased risk of developing skin cancer. Infliximab is a biologic therapy that targets tumor necrosis factor alpha (TNF-alpha), a cytokine involved in the pathogenesis of psoriasis. Biologic agents like infliximab are typically reserved for severe, refractory cases of psoriasis or when other treatments have failed. They are administered via intravenous infusion and can have significant side effects, including increased risk of infections and malignancy. Methotrexate is an immunosuppressive medication that can be used in the treatment of psoriasis. It works by inhibiting the proliferation of skin cells and reducing inflammation. Methotrexate is typically used for patients with moderate to severe psoriasis who do not respond adequately to topical treatments or phototherapy. However, it can have significant side effects, including liver toxicity and bone marrow suppression, requiring close monitoring. In summary, the most appropriate first-line treatment for this patient with a localized, well-demarcated psoriatic plaque is topical corticosteroids (Choice A). This treatment option is effective, well-tolerated, and generally associated with minimal side effects.	Apologies for the confusion. The answer is A.	Psoriasis is a chronic inflammatory skin condition characterized by the presence of itchy, scaly, well-demarcated plaques. The first-line treatment for psoriasis typically involves topical therapies. In this case, the patient has a single plaque on her elbow, which indicates a localized form of psoriasis. Therefore, treatment with topical corticosteroids would be the most appropriate initial therapy. Topical corticosteroids are effective in reducing inflammation, itchiness, and scaling associated with psoriasis plaques. Oral retinoids and methotrexate may be considered for patients with more widespread or severe psoriasis. Psoralen plus ultraviolet A (PUVA) therapy and infliximab are typically reserved for patients with more refractory disease. Therefore, the correct answer is A) Topical corticosteroids.	A	A	A	1	1	1
A 45-year-old woman is diagnosed with early-stage estrogen receptor-positive breast cancer. Which of the following is the most appropriate initial treatment for this patient? A. Chemotherapy B. Mastectomy C. Tamoxifen D. Radiation therapy E. Trastuzumab	non-calculation	Treatment selection	Easy	Oncology	C	The answer is: C	C. Tamoxifen Tamoxifen is the most appropriate initial treatment for a 45-year-old woman diagnosed with early-stage estrogen receptor-positive breast cancer. It is an oral medication that works by blocking the effects of estrogen in the breast tissue, therefore inhibiting the growth of cancer cells that are dependent on estrogen. Tamoxifen is considered standard treatment for hormone receptor-positive breast cancer and is typically given for a duration of 5-10 years, depending on the individual case. Chemotherapy may be incorporated into the treatment plan depending on the tumor characteristics and other factors, but it is not typically the initial treatment for early-stage hormone receptor-positive breast cancer. Mastectomy (breast removal surgery) may be considered as part of the treatment plan, especially if the tumor is larger or if the patient prefers this approach, but it is not generally the initial treatment in early-stage cases. Radiation therapy is often recommended after surgery to help destroy any remaining cancer cells in the breast or surrounding tissues but is also not usually the initial treatment. Trastuzumab is a targeted therapy used specifically for HER2-positive breast cancer, and it is not typically used as an initial treatment for estrogen receptor-positive breast cancer unless there is co-expression of HER2.	The answer is: C.	In the case of early-stage estrogen receptor-positive breast cancer, the most appropriate initial treatment for this patient would be option C, Tamoxifen. Estrogen receptor-positive breast cancer is a type of breast cancer that grows in response to the hormone estrogen. Tamoxifen is a type of hormone therapy that works by blocking the effects of estrogen on breast cancer cells. It is known to be effective in reducing the risk of recurrence and improving overall survival in patients with estrogen receptor-positive breast cancer. Chemotherapy (option A) is commonly used in breast cancer treatment; however, for early-stage estrogen receptor-positive breast cancer, chemotherapy is typically reserved for cases where there is a higher risk of the cancer spreading or recurring. Mastectomy (option B), which involves the surgical removal of the breast, is another treatment option. However, for early-stage breast cancer, a mastectomy may not be necessary, especially if the tumor is small and has not spread to the surrounding lymph nodes. Radiation therapy (option D) may be used after surgery to destroy any remaining cancer cells, but it is not typically the initial treatment for early-stage estrogen receptor-positive breast cancer. Trastuzumab (option E) is a targeted therapy generally used for breast cancers that are HER2-positive, not estrogen receptor-positive. In this case, the patient is diagnosed with estrogen receptor-positive breast cancer, so trastuzumab would not be the initial treatment of choice. Therefore, the most appropriate initial treatment for this patient with early-stage estrogen receptor-positive breast cancer is Tamoxifen.	The answer is: C	Based on the information provided, the most appropriate initial treatment for a 45-year-old woman diagnosed with early-stage estrogen receptor-positive breast cancer would be option C: Tamoxifen. Tamoxifen is a medication that belongs to a class of drugs called selective estrogen receptor modulators (SERMs). It works by blocking the effects of estrogen in breast tissue, which can help prevent the growth and spread of estrogen receptor-positive breast cancer cells. Chemotherapy (option A) may be considered as adjuvant therapy in certain cases, but it is not typically the initial treatment for early-stage estrogen receptor-positive breast cancer. Mastectomy (option B) refers to the surgical removal of the breast, and it may be an appropriate treatment option depending on the size, stage, and extent of the cancer. However, it is not usually the first-line treatment for early-stage estrogen receptor-positive breast cancer. Radiation therapy (option D) is often used as an adjuvant treatment after surgery to kill any remaining cancer cells in the breast area. It is not typically the initial treatment for early-stage estrogen receptor-positive breast cancer. Trastuzumab (option E) is a targeted therapy that is used specifically for breast cancers that overexpress the HER2 protein. It is not typically used for estrogen receptor-positive breast cancer unless HER2 overexpression is also present. Therefore, based on the information provided, the most appropriate initial treatment for this patient would be tamoxifen (option C). However, it is important for the patient to consult with her healthcare provider for a personalized treatment plan.	C	C	C	1	1	1
A 69-year-old male with a history of hypertension and diabetes mellitus presents to the clinic with progressive dyspnea on exertion and paroxysmal nocturnal dyspnea. His physical examination reveals an S3 heart sound and bilateral lower extremity swelling. His EKG shows left ventricular hypertrophy. An echocardiogram reveals a left ventricular ejection fraction of 35%. Which of the following is the most likely cause of his symptoms and has the greatest impact on his prognosis? A) Diabetic cardiomyopathy B) Hypertensive heart disease C) Ischemic cardiomyopathy D) Valvular heart disease E) Arrhythmogenic right ventricular cardiomyopathy	non-calculation	Disease progression and prognosis	Hard	Cardiology	C	The answer is: C	The most likely cause of the patient's symptoms and the one with the greatest impact on his prognosis is C) Ischemic cardiomyopathy. Ischemic cardiomyopathy is a type of heart muscle disease that occurs as a result of coronary artery disease, leading to inadequate blood supply to the heart muscle. This can result in impaired heart function, as evidenced by the reduced left ventricular ejection fraction of 35% on the echocardiogram. The patient's history of hypertension and diabetes mellitus are risk factors for the development of coronary artery disease. The presence of left ventricular hypertrophy on the EKG also suggests long-standing hypertension, further supporting the role of ischemia in the development of his symptoms. The symptoms of dyspnea on exertion and paroxysmal nocturnal dyspnea could be attributed to heart failure secondary to the ischemic cardiomyopathy. It is important to note that diabetic cardiomyopathy and hypertensive heart disease can contribute to the development of ischemic cardiomyopathy. However, in this case, the underlying cause is likely coronary artery disease, resulting in ischemic cardiomyopathy. Valvular heart disease and arrhythmogenic right ventricular cardiomyopathy are less likely causes in this scenario given the patient's medical history and clinical findings.	The answer is: C	Based on the patient's history and findings, the most likely cause of his symptoms and the one with the greatest impact on his prognosis is C) Ischemic cardiomyopathy. 1. History: - The patient has a history of hypertension and diabetes mellitus, which are risk factors for cardiovascular disease. - Progressive dyspnea on exertion and paroxysmal nocturnal dyspnea are common symptoms of heart failure. 2. Physical examination findings: - S3 heart sound: An S3 heart sound is indicative of volume overload and poor left ventricular function, typically seen in heart failure. - Bilateral lower extremity swelling: This is also a sign of fluid retention associated with heart failure. 3. EKG findings: - Left ventricular hypertrophy: This is often seen in patients with long-standing hypertension and indicates structural changes in the left ventricle. 4. Echocardiogram findings: - Left ventricular ejection fraction of 35%: The ejection fraction represents the percentage of blood pumped out of the left ventricle with each heartbeat. An ejection fraction of 35% is significantly reduced and indicates impaired left ventricular systolic function. Reasoning: - Diabetic cardiomyopathy (A) is a potential cause, given the patient's history of diabetes. However, the presence of left ventricular hypertrophy and reduced ejection fraction indicate that impaired systolic function is the main issue, rather than specific changes associated with diabetic cardiomyopathy. - Hypertensive heart disease (B) is another potential cause, given the patient's history of hypertension. The presence of left ventricular hypertrophy supports this. However, the reduced ejection fraction suggests underlying myocardial damage, most likely due to impaired blood supply. - Valvular heart disease (D) can cause symptoms such as dyspnea and lower extremity swelling, but this patient's findings are more consistent with impaired systolic function rather than specific valve abnormalities. - Arrhythmogenic right ventricular cardiomyopathy (E) typically presents with right-sided symptoms and arrhythmias, which are inconsistent with this patient's presentation. Conclusion: - Based on the patient's history, physical examination findings, and diagnostic tests, the most likely cause of his symptoms and the one with the greatest impact on his prognosis is C) Ischemic cardiomyopathy due to impaired blood supply to the myocardium, resulting in reduced left ventricular systolic function and heart failure.	The answer is: C	Based on the patient's clinical history and findings, the most likely cause of his symptoms and the one with the greatest impact on his prognosis is C) Ischemic cardiomyopathy. The patient has a history of hypertension and diabetes mellitus, both of which are risk factors for the development of coronary artery disease (CAD). The symptoms of dyspnea on exertion, paroxysmal nocturnal dyspnea, and bilateral lower extremity edema are consistent with heart failure, which can result from ischemic cardiomyopathy. The presence of an S3 heart sound, left ventricular hypertrophy on EKG, and reduced left ventricular ejection fraction on echocardiogram further support this diagnosis. Ischemic cardiomyopathy occurs when there is inadequate blood supply to the heart muscle, leading to damage and subsequent impairment of ventricular function. CAD, which can cause myocardial infarction and subsequent scar tissue formation, is the most common cause of ischemic cardiomyopathy. The overall prognosis for patients with ischemic cardiomyopathy is poorer compared to other types of cardiomyopathies, mainly due to the underlying CAD and associated risk of further cardiovascular events. Diabetic cardiomyopathy is a separate entity that involves structural and functional abnormalities of the myocardium, independent of CAD. While diabetes mellitus can contribute to the development of coronary artery disease and subsequent heart failure, it is less likely to be the primary cause of this patient's symptoms and prognosis. Hypertensive heart disease, characterized by left ventricular hypertrophy and potential diastolic dysfunction, can lead to heart failure. However, without evidence of ischemia or coronary artery disease, it is less likely to be the primary cause in this case. Valvular heart disease and arrhythmogenic right ventricular cardiomyopathy are both possible causes of heart failure, but the clinical findings and history in this patient do not strongly suggest their involvement. In summary, based on the patient's clinical history, examination findings, and risk factors, the most likely cause of his symptoms and the one with the greatest impact on his prognosis is C) Ischemic cardiomyopathy.	C	C	C	1	1	1
A 45-year-old man presents with complaints of swelling in his legs and puffiness around his eyes for the past two weeks. He has a history of diabetes mellitus type 2 and has been poorly compliant with his medications. On examination, he has bilateral pitting edema in his legs and periorbital edema. His blood pressure is 150/90 mmHg. Urinalysis shows 3+ proteinuria. Which of the following is the most likely diagnosis? A) Acute tubular necrosis B) Diabetic nephropathy C) Nephrolithiasis D) Polycystic kidney disease E) Renal cell carcinoma	non-calculation	Diagnosis based on symptoms	Easy	Nephrology	B	The answer is B.	Based on the given information, the most likely diagnosis in this case is B) Diabetic nephropathy. This is supported by the patient's history of poorly controlled diabetes, the presence of proteinuria, and the presence of edema. Diabetic nephropathy is a common complication of diabetes mellitus type 2, and it is characterized by progressive damage to the kidneys leading to proteinuria, hypertension, and eventually kidney failure. Acute tubular necrosis, nephrolithiasis, polycystic kidney disease, and renal cell carcinoma would have different presenting features and are less likely in this case.	The answer is: B	Based on the information provided, the most likely diagnosis in this case is B) Diabetic nephropathy. Here's the reasoning step by step: 1) The patient has a history of poorly controlled diabetes mellitus type 2. Diabetes mellitus is a known risk factor for the development of diabetic nephropathy, which is a common complication of long-standing diabetes. 2) The patient presents with bilateral pitting edema in his legs and periorbital edema. Edema is a common manifestation of renal dysfunction. In diabetic nephropathy, impaired kidney function leads to the retention of fluid and sodium, resulting in edema formation. 3) The patient's blood pressure is elevated (150/90 mmHg). Hypertension commonly coexists with diabetic nephropathy. In fact, hypertension is both a risk factor and a consequence of diabetic nephropathy. 4) The urinalysis reveals 3+ proteinuria. Proteinuria is a hallmark feature of renal damage and is commonly seen in diabetic nephropathy. The high levels of protein in the urine are due to the impairment of the glomerular filtration barrier, allowing the passage of proteins into the urine. Given the patient's history of poorly controlled diabetes, presence of edema, hypertension, and significant proteinuria, the most likely diagnosis is diabetic nephropathy (choice B). Acute tubular necrosis (choice A) typically presents with acute kidney injury, not chronic manifestations. Nephrolithiasis (choice C) typically presents with flank pain and hematuria, which are not mentioned in this case. Polycystic kidney disease (choice D) usually presents with a positive family history and the presence of kidney cysts, which are not mentioned in this case. Renal cell carcinoma (choice E) typically presents with symptoms such as hematuria, flank pain, and a palpable mass, which are not mentioned here.	The answer is: B	Based on the patient's history of poorly controlled type 2 diabetes, bilateral pitting edema, periorbital edema, hypertension, and proteinuria, the most likely diagnosis is B) Diabetic nephropathy. Diabetic nephropathy is a common complication of diabetes mellitus and is characterized by progressive kidney damage. It usually develops after years of poorly controlled diabetes. The presence of edema, proteinuria, and hypertension are classic manifestations of diabetic nephropathy. Acute tubular necrosis is unlikely in this case as the presenting symptoms are chronic rather than acute. Nephrolithiasis, polycystic kidney disease, and renal cell carcinoma are less likely based on the patient's history and clinical presentation. To confirm the diagnosis, further investigations such as renal function tests, including serum creatinine and estimated glomerular filtration rate (eGFR), may be done. A kidney biopsy may also be considered in some cases.	B	B	B	1	1	1
A 70-year-old male with a history of peptic ulcer disease is prescribed Omeprazole for the treatment of his condition. The recommended dose is 20 mg twice daily. The available formulation is 40 mg per tablet. The patient is advised to take the medication for 30 days. How many tablets should the patient be prescribed? A) 15 tablets B) 30 tablets C) 60 tablets D) 120 tablets E) 240 tablets	calculation	Drug dosage calculations	Hard	Gastroenterology	C	The answer is: B) 30 tablets.	To calculate the number of tablets the patient should be prescribed, we need to first determine the total number of tablets needed for 30 days of treatment. Given that the patient is advised to take 20 mg twice daily, we can calculate the total daily dose as follows: 20 mg x 2 = 40 mg/day Since the available tablet formulation is 40 mg per tablet, the patient will need to take one tablet per day. Now, we can calculate the total number of tablets needed for 30 days of treatment: 30 days x 1 tablet/day = 30 tablets Therefore, the correct answer is B) 30 tablets.	The answer is: B	To determine how many tablets the patient should be prescribed, we need to calculate the total number of tablets required for a 30-day treatment period. The patient is prescribed 20 mg of Omeprazole twice daily, which means they need to take a total of 40 mg daily. To calculate the total dosage required for 30 days, we multiply the daily dosage (40 mg) by the number of days (30). 40 mg/day x 30 days = 1200 mg Since the available formulation is 40 mg per tablet, we divide the total dosage required (1200 mg) by the dosage per tablet (40 mg). 1200 mg / 40 mg = 30 tablets Therefore, the patient should be prescribed 30 tablets. The correct answer is B) 30 tablets.	The answer is: B	To determine the number of tablets the patient should be prescribed, we need to calculate the total number of tablets required for a 30-day supply. The patient is prescribed a dose of 20 mg twice daily, which means a total daily dose of 40 mg (20 mg x 2). Since the available formulation is 40 mg per tablet, the patient will need to take one tablet per day to fulfill their daily dose requirement. Therefore, to calculate the total number of tablets needed for a 30-day supply, we multiply the daily dose (1 tablet) by the number of days (30): 1 tablet per day x 30 days = 30 tablets Therefore, the patient should be prescribed 30 tablets. The correct answer is B) 30 tablets.	B	B	B	0	0	0
A 45-year-old man is diagnosed with gastroesophageal reflux disease (GERD). His physician prescribes omeprazole, a proton pump inhibitor, to be taken at a dose of 20 mg twice daily. The pharmacy dispenses 40 mg tablets. How many tablets should the patient take in one day? A) 0.5 B) 1 C) 2 D) 4 E) 8	calculation	Drug dosage calculations	Easy	Gastroenterology	C	The answer is: C	The correct answer is C) 2 tablets. The patient is prescribed 20 mg twice daily, which means he needs to take a total of 40 mg per day (20 mg x 2). The pharmacy dispenses 40 mg tablets, so the patient will need to take 2 tablets per day to achieve his prescribed dose (40 mg ÷ 40 mg/tablet = 1 tablet x 2 = 2 tablets).	The answer is: B	To determine how many tablets the patient should take in one day, we need to calculate the total daily dose of omeprazole prescribed. The patient is prescribed 20 mg of omeprazole twice daily, which means he needs to take a total of 40 mg daily (20 mg + 20 mg). The pharmacy dispenses 40 mg tablets. Since the patient needs a total daily dose of 40 mg, he would need to take one tablet of 40 mg each day. Therefore, the correct answer is B) 1.	The answer is: B	First, we need to determine how many milligrams the patient needs to take in one day based on the prescribed dose. The physician prescribed 20 mg twice daily, so the patient needs to take a total of 20 mg x 2 = 40 mg per day. The pharmacy dispenses 40 mg tablets. Therefore, the patient should take 1 tablet of 40 mg per day. The correct answer is B) 1.	C	B	B	1	0	0
A 65-year-old woman presents to the clinic with a 2-week history of dyspnea on exertion and bilateral ankle swelling. She has a history of hypertension and type 2 diabetes mellitus. Physical examination reveals jugular venous distension, bilateral crackles at the lung bases, and 2+ pitting edema of the lower extremities. An echocardiogram shows left ventricular hypertrophy with preserved ejection fraction. Which of the following is the most appropriate initial treatment for this patient's condition? A) Angiotensin receptor blockers B) Beta-blockers C) Loop diuretics D) Calcium channel blockers E) ACE inhibitors	non-calculation	Treatment selection	Hard	Cardiology	C	The answer is: C	The most appropriate initial treatment for this patient's condition is loop diuretics (option C). This patient's symptoms and physical examination findings are consistent with heart failure with preserved ejection fraction (HFpEF). HFpEF is characterized by impaired ventricular relaxation and increased ventricular stiffness, leading to increased filling pressures and symptoms of congestion. Loop diuretics are commonly used to reduce volume overload and alleviate symptoms in patients with heart failure. Angiotensin receptor blockers (option A) and ACE inhibitors (option E) are also important in the management of heart failure, but they may not be the most appropriate initial treatment for this patient. Beta-blockers (option B) and calcium channel blockers (option D) are typically used in heart failure with reduced ejection fraction rather than HFpEF. It is important to note that treatment decisions should be individualized based on the patient's specific clinical features, and consultation with a cardiologist is recommended for further evaluation and management of heart failure.	The answer is: C	Based on the given history and physical examination findings, the patient presents with symptoms and signs of heart failure. The key findings include dyspnea on exertion, bilateral ankle swelling, jugular venous distension, crackles at the lung bases, and left ventricular hypertrophy on echocardiogram. In the initial treatment of heart failure, loop diuretics are commonly used to manage fluid overload. They help improve symptoms by promoting diuresis and reducing peripheral edema. Therefore, the most appropriate initial treatment for this patient's condition would be C) Loop diuretics. Angiotensin receptor blockers (A), beta-blockers (B), ACE inhibitors (E), and calcium channel blockers (D) are also used in the management of heart failure. However, loop diuretics are generally initiated first to relieve symptoms of fluid overload. These medications can be used in combination with loop diuretics to address the underlying mechanisms and improve long-term outcomes for heart failure patients. It is important to note that the choice of therapy may vary depending on the patient's individual characteristics, such as the presence of comorbidities or contraindications to certain medications. Therefore, it is crucial to consider individualized treatment plans and consult a healthcare provider for specific recommendations in each patient case.	The answer is: C	Given the patient's symptoms and physical examination findings, along with the echo findings of left ventricular hypertrophy with preserved ejection fraction, it is likely that the patient is experiencing heart failure with preserved ejection fraction (HFpEF). HFpEF is typically characterized by symptoms such as dyspnea on exertion and signs of fluid overload, such as bilateral ankle swelling and jugular venous distension. The most appropriate initial treatment for HFpEF is typically loop diuretics, option C. Loop diuretics help to reduce fluid volume and alleviate symptoms of fluid overload. They are effective in treating congestion and managing symptoms like dyspnea. Options A, B, D, and E (angiotensin receptor blockers, beta-blockers, calcium channel blockers, and ACE inhibitors) may be used in the management of heart failure, but they are not the initial treatment for HFpEF. These medications may be considered in certain cases to improve symptoms and reduce hospitalization rates, but they typically have a limited role in HFpEF. Therefore, option C, loop diuretics, is the most appropriate initial treatment for this patient's condition.	C	C	C	1	1	1
A 24-year-old woman presents with a 2-month history of itchy, scaly, and red patches on her body. She has been diagnosed with psoriasis. The patient's Body Surface Area (BSA) affected is 20%, with a Physician's Global Assessment (PGA) score of 3 (moderate) and Psoriasis Area Severity Index (PASI) score of 10. She is seeking treatment and her dermatologist decides to calculate her Dermatology Life Quality Index (DLQI) score to assess the impact of the disease on her quality of life. Given that she reports 'very much' interference with daily activities, 'a lot' of self-consciousness, 'very much' embarrassment, 'a lot' of problems with clothes, and 'very much' interference with social or leisure activities, what is her DLQI score? A) 15 B) 20 C) 25 D) 30 E) 35	calculation	Clinical score calculations	Hard	Dermatology	D	The answer is: None of the provided options match the calculated score.	To calculate the Dermatology Life Quality Index (DLQI) score, we assign a value to the patient's response for each question: - Very much (a lot of) interference: 3 points - A lot of (quite a lot of) interference: 2 points - A little interference: 1 point - No interference: 0 points In this case, the patient reports: - Very much interference with daily activities (3 points) - A lot of self-consciousness (2 points) - Very much embarrassment (3 points) - A lot of problems with clothes (2 points) - Very much interference with social or leisure activities (3 points) To calculate the DLQI score, we sum up the points: 3 + 2 + 3 + 2 + 3 = 13. So, the patient's DLQI score is 13. None of the provided options (A) 15, (B) 20, (C) 25, (D) 30, (E) 35 match the calculated score.	The answer is: B	To calculate the DLQI score, we assign a score of 0-3 (0=not at all, 1=a little, 2=a lot, 3=very much) to each of the 10 questions related to the impact of the disease on the patient's quality of life. In this case, the patient reports 'very much' interference with daily activities (score of 3), 'a lot' of self-consciousness (score of 2), 'very much' embarrassment (score of 3), 'a lot' of problems with clothes (score of 2), and 'very much' interference with social or leisure activities (score of 3). Adding up these scores, we get: 3 + 2 + 3 + 2 + 3 = 13. Therefore, the patient's DLQI score is 13.	I apologize for the confusion. Without the options provided, I am unable to determine the correct answer based on the DLQI score.	To calculate the patient's DLQI score, we need to assign a score to each response option and then calculate the sum. According to the DLQI scoring system: - "Not at all" interference = 0 points - "A little" interference = 1 point - "A lot" interference = 2 points - "Very much" interference = 3 points Based on the patient's responses, we can assign the following scores: - Daily activities = 3 points - Self-consciousness = 2 points - Embarrassment = 3 points - Problems with clothes = 2 points - Social/leisure activities = 3 points Summing up these scores, we get a total DLQI score of 3 + 2 + 3 + 2 + 3 = 13. Therefore, the patient's DLQI score is 13. Note: None of the options provided (A, B, C, D, E) match the calculated DLQI score. It is possible that there is an error in the options given or some additional information is required to determine the correct answer.	N	B	D	0	0	1
A 6-year-old boy is brought to the emergency department with a severe allergic reaction after being stung by a bee. The physician decides to administer Epinephrine. The recommended dosage for severe allergic reactions in children is 0.01 mg/kg. The child weighs 20 kg. How many mg of Epinephrine should be administered? A) 0.2 mg B) 2 mg C) 0.02 mg D) 0.002 mg E) 0.02 g	calculation	Drug dosage calculations	Easy	Emergency Medicine	A	The answer is A.	The child weighs 20 kg and the recommended dosage for severe allergic reactions in children is 0.01 mg/kg. To calculate the dosage of Epinephrine, we can multiply the child's weight by the recommended dosage: Dosage = 20 kg * 0.01 mg/kg = 0.2 mg Therefore, the correct answer is A) 0.2 mg.	The answer is: A	To calculate the dosage of Epinephrine, we need to multiply the weight of the child by the recommended dosage. 0.01 mg/kg x 20 kg = 0.2 mg Therefore, the correct answer is option A) 0.2 mg.	The answer is: A)	To calculate the dosage of Epinephrine needed for the 6-year-old boy, we can use the recommended dosage of 0.01 mg per kilogram of body weight. First, we need to determine the weight in kilograms. Given that the child weighs 20 kg, we can proceed with the calculation. Dosage = 0.01 mg/kg x 20 kg = 0.2 mg Therefore, the correct answer is A) 0.2 mg.	A	A	A	1	1	1
A dermatology research group is studying the prevalence of acne vulgaris in a population of 1,000 teenagers. They found that 200 teenagers had acne vulgaris. What is the prevalence of acne vulgaris in this population? A) 0.02% B) 2% C) 20% D) 200% E) 2000%	calculation	Statistical data interpretation	Easy	Dermatology	C	The answer is: C	The prevalence of acne vulgaris in this population can be calculated by dividing the number of teenagers with acne vulgaris (200) by the total population (1,000), and then multiplying by 100 to get the percentage. Prevalence = (Number of teenagers with acne vulgaris / Total population) * 100 Prevalence = (200 / 1,000) * 100 Prevalence = 20% Therefore, the correct answer is C) 20%.	The answer is: C	To calculate the prevalence of acne vulgaris in this population, we need to divide the number of teenagers with acne vulgaris (200) by the total number of teenagers in the population (1,000). Prevalence = (Number of teenagers with acne vulgaris / Total number of teenagers) * 100 Prevalence = (200 / 1,000) * 100 Prevalence = 0.2 * 100 Prevalence = 20% Therefore, the prevalence of acne vulgaris in this population is 20%. The correct answer is C) 20%.	The answer is: C	To find the prevalence of acne vulgaris in this population, we need to divide the number of teenagers with acne vulgaris (200) by the total number of teenagers (1,000). Prevalence = (Number of teenagers with acne vulgaris / Total number of teenagers) x 100 Prevalence = (200/1000) x 100 Prevalence = 20% Therefore, the prevalence of acne vulgaris in this population is 20%. The correct answer is option C) 20%.	C	C	C	1	1	1
A randomized controlled trial is conducted to evaluate the efficacy of a new topical cream for the treatment of psoriasis. 200 patients with mild to moderate psoriasis were randomly assigned to receive either the new topical cream (Group A) or a placebo cream (Group B). After a 6-month treatment period, 45 patients in Group A showed complete resolution of their psoriasis, compared to 15 patients in Group B. Calculate the absolute risk reduction (ARR) of the new topical cream compared to the placebo. A) 0.15 B) 0.30 C) 0.45 D) 0.60 E) 0.75	calculation	Statistical data interpretation	Hard	Dermatology	A	The answer is A.	To calculate the absolute risk reduction (ARR), we need to subtract the risk in the control group (Group B) from the risk in the treatment group (Group A). The risk in Group A is 45/200 = 0.225 (or 22.5%). The risk in Group B is 15/200 = 0.075 (or 7.5%). Thus, the ARR is 0.225 - 0.075 = 0.15 (or 15%). Therefore, the correct answer is A) 0.15.	The answer is: E. None of the given options match this value.	To calculate the absolute risk reduction (ARR), we need to find the difference in the proportion of patients who experienced the desired outcome (complete resolution of psoriasis) between the two groups. In Group A, 45 out of 200 patients showed complete resolution, so the proportion is 45/200 = 0.225. In Group B, 15 out of 200 patients showed complete resolution, so the proportion is 15/200 = 0.075. To calculate the ARR, we subtract the proportion in Group B from the proportion in Group A: ARR = 0.225 - 0.075 = 0.15 Therefore, the absolute risk reduction (ARR) of the new topical cream compared to the placebo is 0.15. However, none of the given options match this value.	The answer is: A	First, we need to calculate the event rate (ER) for each group. The event rate is the proportion of patients in each group who experienced the desired outcome. In this case, it is the proportion of patients who achieved complete resolution of psoriasis. For Group A, 45 out of 200 patients had complete resolution, so the event rate is 45/200 = 0.225. For Group B, 15 out of 200 patients had complete resolution, so the event rate is 15/200 = 0.075. Next, we can calculate the absolute risk reduction (ARR) by subtracting the event rate in Group B from the event rate in Group A. ARR = Event rate in Group A - Event rate in Group B = 0.225 - 0.075 = 0.15 Therefore, the absolute risk reduction (ARR) of the new topical cream compared to the placebo is 0.15. The correct answer is A) 0.15.	A	E	A	1	0	1
A 65-year-old man is scheduled for a hip replacement surgery. His medical history includes hypertension, diabetes mellitus, and mild chronic obstructive pulmonary disease. He quit smoking 10 years ago and drinks alcohol occasionally. He takes metformin and lisinopril daily. His physical examination and laboratory tests are within normal limits. Calculate his ASA (American Society of Anesthesiologists) Physical Status Classification score and choose the correct option: A) ASA I B) ASA II C) ASA III D) ASA IV E) ASA V	calculation	Clinical score calculations	Medium	Anesthesiology	C	The answer is: B	Based on the provided medical history, the ASA Physical Status Classification score for the patient would be ASA II. ASA II is assigned to patients with mild systemic diseases, in this case, hypertension, diabetes mellitus, and mild chronic obstructive pulmonary disease.	Sure, the answer is: A.	To calculate the ASA Physical Status Classification score, we need to consider the patient's overall health and the impact that it may have on anesthesia and surgery. In this case, the patient's medical history includes hypertension, diabetes mellitus, and mild chronic obstructive pulmonary disease. He quit smoking 10 years ago and drinks alcohol occasionally. He takes metformin and lisinopril daily. Step 1: Determine the significance of the patient's medical history and conditions. Hypertension: While hypertension is a chronic condition, it is well-controlled with medication (lisinopril). This indicates a relatively low impact on anesthesia and surgery. Diabetes Mellitus: The patient has diabetes mellitus, which requires daily medication (metformin) for management. However, there is no mention of any complications or significant impact on the patient's daily life. Chronic Obstructive Pulmonary Disease (COPD): The patient has mild COPD. The severity of COPD is categorized based on lung function tests. Since the patient's physical examination and laboratory tests are within normal limits, we can assume that the COPD is well-managed and has minimal impact on anesthesia and surgery. Smoking: The patient quit smoking 10 years ago. While a history of smoking can have long-term effects on the respiratory system, quitting smoking 10 years ago is a positive factor, indicating reduced risk. Alcohol Consumption: The patient occasionally drinks alcohol, which does not have a significant impact on anesthesia or surgery in this case. Step 2: Combine all the information to determine the ASA Physical Status Classification score. Based on the patient's medical history and conditions, his physical examination and laboratory tests being within normal limits, and his well-controlled chronic diseases, we can conclude that his overall health status is relatively good. Therefore, the correct answer is: A) ASA I	The answer is: B	To calculate the ASA Physical Status Classification score, we need to consider the patient's medical history and any existing medical conditions. The patient in this case has hypertension, diabetes mellitus, and mild chronic obstructive pulmonary disease (COPD). However, his physical examination and laboratory tests are within normal limits, indicating that these conditions are well-managed. Based on the provided information, the correct ASA Physical Status Classification score for this patient would be ASA II. This classification is assigned to patients with mild to moderate systemic disease that is well-controlled. Therefore, the answer is B) ASA II.	B	A	B	0	0	0
A 45-year-old woman visits your clinic complaining of joint pain and morning stiffness lasting more than an hour. She also reports fatigue and occasional low-grade fever. Physical examination reveals symmetric joint swelling in the hands and wrists. Lab tests show positive rheumatoid factor and anti-CCP antibodies. Using the 2010 Rheumatoid Arthritis Classification Criteria, calculate her score and determine if she has Rheumatoid Arthritis. The criteria are as follows: 1. Joint involvement: 1 large joint (0 points), 2-10 large joints (1 point), 1-3 small joints (2 points), 4-10 small joints (3 points), >10 joints (5 points). 2. Serology: Negative RF and negative ACPA (0 points), Low-positive RF or low-positive ACPA (2 points), High-positive RF or high-positive ACPA (3 points). 3. Symptom duration: <6 weeks (0 points), >6 weeks (1 point). 4. Acute phase reactants (not tested in this case): Normal CRP and normal ESR (0 points), Abnormal CRP or abnormal ESR (1 point). A) 4 points B) 5 points C) 6 points D) 7 points E) 8 points	calculation	Clinical score calculations	Easy	Rheumatology	C	The answer is: C	Based on the given information, let's calculate the score for this patient: 1. Joint involvement: Symmetric joint swelling in the hands and wrists would be considered involvement in small joints, giving 2 points. 2. Serology: Positive rheumatoid factor (RF) would be considered high-positive RF, giving 3 points. 3. Symptom duration: The patient reports symptoms lasting longer than 6 weeks, giving 1 point. 4. Acute phase reactants: This information is not provided or tested in this case, so we cannot assign any points. Total score: 2 + 3 + 1 = 6 points According to the 2010 Rheumatoid Arthritis Classification Criteria, a score of 6 or higher is required to classify a patient as having rheumatoid arthritis. Therefore, the correct answer is: C) 6 points	The answer is: C	To determine if the patient has Rheumatoid Arthritis (RA) using the 2010 Rheumatoid Arthritis Classification Criteria, we need to calculate her score based on the criteria provided: 1. Joint involvement: The patient has symmetric joint involvement in the hands and wrists. This falls under the category of 1-3 small joints, which gives 2 points. 2. Serology: The patient has positive rheumatoid factor (RF) and anti-cyclic citrullinated peptide (anti-CCP) antibodies. This falls under the category of high-positive RF or high-positive ACPA, which gives 3 points. 3. Symptom duration: The patient reports symptoms lasting more than 6 weeks, which gives 1 point. 4. Acute phase reactants: In this case, the acute phase reactants (CRP and ESR) were not tested, so we cannot assign any points for this criterion. Now let's calculate the score: Joint involvement: 2 points Serology: 3 points Symptom duration: 1 point Acute phase reactants: 0 points Total score: 2 + 3 + 1 + 0 = 6 points The patient has a score of 6 points, which falls under option C) 6 points. According to the classification criteria, a score of 6 or more is indicative of Rheumatoid Arthritis. Therefore, the patient most likely has Rheumatoid Arthritis based on the given information.	The answer is B.	Based on the information provided, we can calculate the score using the 2010 Rheumatoid Arthritis Classification Criteria: 1. Joint involvement: The patient has symmetric joint swelling in the hands and wrists, which falls under the category of "2-10 large joints." Therefore, this is 1 point. 2. Serology: The patient has positive rheumatoid factor (RF) and anti-CCP antibodies. Both high-positive RF and high-positive ACPA score 3 points each. Therefore, this is 3 points. 3. Symptom duration: The patient reports symptoms lasting more than 6 weeks, which gives us 1 point. 4. Acute phase reactants: We are not given information about the patient's CRP and ESR levels, so we cannot assign any points for this category. Adding up the points from the three categories, we have: 1 point (joint involvement) + 3 points (serology) + 1 point (symptom duration) = 5 points Therefore, the correct answer is B) 5 points. Based on the score of 5, the patient meets the criteria for Rheumatoid Arthritis, as a score of 6 or higher is required for classification.	C	C	B	1	1	0
A 28-year-old woman comes to the psychiatrist because she has been feeling sad and hopeless for the past two weeks. She reports that she has lost interest in activities she used to enjoy, has trouble sleeping, feels tired all the time, and has difficulty concentrating. She also mentions that she has been feeling worthless and has recurrent thoughts of death. The psychiatrist decides to calculate her Hamilton Depression Rating Scale (HDRS) score to assess the severity of her depression. Based on the symptoms reported, what is the patient's HDRS score? A) 7 B) 14 C) 21 D) 28 E) 35	calculation	Clinical score calculations	Hard	Psychiatry	C	The answer is: C	Based on the symptoms described, the patient's HDRS score would be 21 (option C).	The answer is: A	To calculate the Hamilton Depression Rating Scale (HDRS) score, we need to assign a value to each symptom reported by the patient. The scale ranges from 0-4, with 0 indicating no symptoms and 4 indicating severe symptoms. Let's go through each symptom reported: 1. Feeling sad and hopeless for the past two weeks: This symptom corresponds to "depressed mood" on the HDRS and is assigned a value of 1. 2. Loss of interest in activities: This symptom corresponds to "loss of interest" on the HDRS and is assigned a value of 1. 3. Trouble sleeping: This symptom corresponds to "insomnia (initial, middle, or late insomnia)" on the HDRS and is assigned a value of 1. 4. Feeling tired all the time: This symptom corresponds to "psychomotor retardation" on the HDRS and is assigned a value of 1. 5. Difficulty concentrating: This symptom corresponds to "difficulty in concentration" on the HDRS and is assigned a value of 1. 6. Feeling worthless: This symptom corresponds to "feelings of guilt" on the HDRS and is assigned a value of 1. 7. Recurrent thoughts of death: This symptom corresponds to "suicidal thoughts" on the HDRS and is assigned a value of 1. Summing up the assigned values, we get a total score of 7 (1+1+1+1+1+1+1=7). Therefore, the patient's HDRS score is A) 7.	The answer is: C	Based on the symptoms reported, the patient is experiencing several symptoms of depression, such as sadness, loss of interest in activities, sleep disturbances, fatigue, difficulty concentrating, feelings of worthlessness, and thoughts of death. The Hamilton Depression Rating Scale (HDRS) is a commonly used tool to assess the severity of depression. The HDRS consists of 17 items, each scored on a scale of 0 to 4. To calculate the total score, the scores from all 17 items are summed. Looking at the symptoms reported, it is likely that the patient would score points on many of the items on the HDRS. The severity of the symptoms suggests that the patient's score would not be on the lower end of the scale. Option A) 7 would be considered a lower score, which may not adequately capture the severity of the symptoms reported. Option B) 14 may still underestimate the severity, as the patient is experiencing significant distress and impairment. Option C) 21 would provide a more accurate representation of the patient's symptoms, given the presence of multiple depressive symptoms. Option D) 28 may be too high of a score, as the patient is not exhibiting all possible symptoms of severe depression, such as psychomotor agitation or hallucinations. Option E) 35 would be overly high, as the patient is not exhibiting all the symptoms and severity associated with a score in this range. Therefore, the most accurate choice from the given options would be C) 21.	C	A	C	1	0	1
A 55-year-old male patient is scheduled for a hernia repair surgery. He has a history of chronic obstructive pulmonary disease (COPD) and is currently on bronchodilator therapy. What is the most likely postoperative complication this patient may face due to his underlying condition? A) Deep vein thrombosis B) Pulmonary embolism C) Postoperative pneumonia D) Wound infection E) Acute renal failure	non-calculation	Disease progression and prognosis	Easy	Anesthesiology	C	The answer is: C	C) Postoperative pneumonia Patients with chronic obstructive pulmonary disease (COPD) have impaired lung function and are at increased risk for developing postoperative pneumonia. This is due to decreased lung capacity, impaired cough reflex, and difficulty clearing secretions. Surgery itself can also predispose patients to pneumonia due to anesthesia, intubation, and immobility. It is important to closely monitor patients with COPD postoperatively and provide interventions such as deep breathing exercises, early ambulation, and incentive spirometry to reduce the risk of pneumonia development.	The answer is: C	The most likely postoperative complication for a 55-year-old male patient with COPD who is on bronchodilator therapy undergoing hernia repair surgery would be postoperative pneumonia (Option C). Postoperative pneumonia is a common complication in patients with underlying lung conditions and those undergoing abdominal surgery. Here is the reasoning step by step: 1) Chronic obstructive pulmonary disease (COPD): COPD is a chronic lung condition characterized by obstruction of airflow, usually caused by long-term exposure to irritating gases or particles. It results in breathing difficulties, particularly during physical exertion. 2) Bronchodilator therapy: The patient is on bronchodilator therapy, which is a common treatment for COPD. Bronchodilators help to open the airways, reduce airway resistance, and improve breathing. 3) Hernia repair surgery: Hernia repair surgery is a common surgical procedure performed to correct an abnormal protrusion of an organ or tissue through a weak spot in the abdominal wall. 4) Postoperative risk: After abdominal surgery, patients are at increased risk of developing pneumonia due to several factors. These include impaired lung function, reduced cough reflex, decreased mobility, and possible aspiration of bacteria or saliva during intubation. 5) Underlying lung condition: A patient with COPD already has compromised lung function, which makes them more susceptible to postoperative respiratory complications such as pneumonia. 6) Most likely complication: Among the given options, postoperative pneumonia (Option C) is the most likely complication due to the patient's underlying COPD and the surgery. Deep vein thrombosis (Option A), pulmonary embolism (Option B), wound infection (Option D), and acute renal failure (Option E) are also possible postoperative complications, but they are not directly related to the patient's underlying lung condition. Thus, C) Postoperative pneumonia is the most likely postoperative complication for this patient. However, it is important to remember that individual patient factors and clinical judgment should be considered when determining postoperative complications, and this response is based on the information provided.	The answer is: C	Based on the patient's history of chronic obstructive pulmonary disease (COPD) and bronchodilator therapy, the most likely postoperative complication this patient may face is C) Postoperative pneumonia. COPD is a chronic inflammatory lung disease that can lead to increased risk of respiratory infections, including pneumonia. Surgery and anesthesia can further compromise respiratory function in patients with COPD, increasing their risk for developing postoperative pneumonia. Factors such as impaired lung function, decreased cough reflex, and difficulty clearing mucus can contribute to the development of pneumonia in patients with COPD. Additionally, the use of bronchodilator therapy may mask worsening symptoms or a new infection, delaying diagnosis and treatment. Deep vein thrombosis (DVT) and pulmonary embolism (PE) are potential complications after any surgery, but they may not be directly related to the patient's underlying condition of COPD. These complications occur due to immobility during and after surgery, which increases the risk of blood clot formation. While wound infection is a possibility after any surgical procedure, it is not specifically associated with the patient's underlying condition of COPD. Acute renal failure is not typically associated with COPD or hernia repair surgery. Therefore, the most likely postoperative complication for this patient is C) Postoperative pneumonia.	C	C	C	1	1	1
A 35-year-old man comes to the clinic with complaints of chronic diarrhea. The physician suspects Crohn's disease and orders a serologic test for anti-Saccharomyces cerevisiae antibodies (ASCA), which is known to have a sensitivity of 60% and specificity of 85% for this condition. The prevalence of Crohn's disease in the general population is approximately 0.3%. If the patient's test comes back positive, what is the positive predictive value (PPV) of this test? A) Approximately 1.5% B) Approximately 2% C) Approximately 3% D) Approximately 4% E) Approximately 5%	calculation	Diagnostic test calculations	Hard	Gastroenterology	A	The answer is: none of the options given.	To calculate the positive predictive value (PPV), we need to use the sensitivity, specificity, and prevalence of the condition. PPV = (sensitivity × prevalence) / (sensitivity × prevalence + (1 - specificity) × (1 - prevalence)) Substituting the given values: PPV = (0.60 × 0.003) / (0.60 × 0.003 + (1 - 0.85) × (1 - 0.003)) PPV = 0.0018 / (0.0018 + 0.0015 × 0.997) PPV = 0.0018 / (0.0018 + 0.0014955) PPV = 0.0018 / 0.0032955 PPV ≈ 0.5467 or 54.67% Therefore, the positive predictive value (PPV) of this test is approximately 54.67%, which is not one of the options given.	The answer is: A)	To calculate the positive predictive value (PPV), we need to use the formula: PPV = (Sensitivity × Prevalence) / [(Sensitivity × Prevalence) + (1 − Specificity) × (1 − Prevalence)] Given that the sensitivity is 60% and specificity is 85%, we can substitute these values into the formula: PPV = (0.60 × 0.003) / [(0.60 × 0.003) + (1 − 0.85) × (1 − 0.003)] Calculating this expression, we get: PPV = 0.0018 / (0.0018 + 0.15 × 0.997) PPV = 0.0018 / (0.0018 + 0.14955) PPV = 0.0018 / 0.15135 PPV ≈ 0.0119 To convert this to a percentage, we multiply by 100: PPV ≈ 1.19% Therefore, the positive predictive value (PPV) of this test is approximately 1.19%. The correct answer is A) Approximately 1.5%.	The answer is: H	To determine the positive predictive value (PPV) of the test, we need to consider the sensitivity, specificity, and prevalence of the condition in question. The sensitivity of the anti-Saccharomyces cerevisiae antibodies (ASCA) test is given as 60%. This means that out of all the individuals with Crohn's disease, the test correctly identifies 60% of them as positive. The specificity of the test is given as 85%. This means that out of all the individuals without Crohn's disease, the test correctly identifies 85% of them as negative. The prevalence of Crohn's disease in the general population is approximately 0.3%. This means that out of 1000 individuals, about 3 of them would have Crohn's disease. To calculate the positive predictive value (PPV) of the test, we can use the formula: PPV = (Sensitivity * Prevalence) / ((Sensitivity * Prevalence) + ((1 - Specificity) * (1 - Prevalence))) Plugging in the given values: PPV = (0.60 * 0.003) / ((0.60 * 0.003) + ((1 - 0.85) * (1 - 0.003))) = 0.0018 / (0.0018 + (0.15 * 0.997)) = 0.0018 / (0.0018 + 0.14955) ≈ 0.0018 / 0.15135 ≈ 0.0119 The approximate positive predictive value (PPV) of this test is approximately 1.19%. Therefore, the correct answer is not given as an option.	N	A	H	0	1	0
A 45-year-old man presents to the emergency department with severe shortness of breath and chest pain. He has a history of smoking and hypertension. His EKG shows ST-segment elevation in leads II, III, and aVF. He is diagnosed with an inferior wall myocardial infarction. Which of the following is the most likely complication this patient may develop in the next few hours? A) Ventricular fibrillation B) Cardiogenic shock C) Pulmonary embolism D) Stroke E) Aortic dissection	non-calculation	Disease progression and prognosis	Easy	Emergency Medicine	B	The answer is: B	Based on the patient's presentation of severe shortness of breath and chest pain, along with the EKG findings of ST-segment elevation in leads II, III, and aVF, the most likely complication this patient may develop in the next few hours is cardiogenic shock. Cardiogenic shock can occur due to significant damage to the heart muscle during a myocardial infarction, leading to impaired cardiac function and inadequate blood perfusion to vital organs.	The answer is: B	Based on the patient's presentation of severe shortness of breath and chest pain, along with the EKG findings of ST-segment elevation in leads II, III, and aVF, the most likely diagnosis is an inferior wall myocardial infarction (MI). In the next few hours, the patient may develop complications related to the MI. One of the most likely complications is cardiogenic shock. Cardiogenic shock occurs when the heart is unable to pump enough blood to meet the body's needs. It can be caused by a large myocardial infarction, especially involving the left ventricle. In this case, the patient's history of smoking and hypertension, along with the presence of ST-segment elevation in inferior leads, suggests involvement of the right coronary artery, which supplies blood to the inferior wall (including the right ventricle). If the right ventricle is severely affected, it can lead to compromised cardiac output and subsequent cardiogenic shock. Ventricular fibrillation is a type of abnormal heart rhythm that can occur during a myocardial infarction and can lead to cardiac arrest. While it is a potential complication of an MI, it is not the most likely complication described in this case. Pulmonary embolism is a blockage of the pulmonary arteries by a blood clot that usually originates from the veins in the legs. Although shortness of breath is a symptom of both an inferior wall MI and a pulmonary embolism, it is less likely in this case because the EKG findings are more characteristic of an MI than a pulmonary embolism. Stroke and aortic dissection are not directly related to the presentation of an inferior wall MI, and therefore are less likely to be the immediate complications in this case. Therefore, the most likely complication this patient may develop in the next few hours is B) Cardiogenic shock.	The answer is: B	Given the patient's presentation with severe shortness of breath and chest pain, along with the EKG findings of ST-segment elevation in leads II, III, and aVF, it is likely that the patient is experiencing an inferior wall myocardial infarction (MI). Of the given options, the most likely complication this patient may develop in the next few hours is cardiogenic shock (option B). Cardiogenic shock can occur as a result of the heart's inability to adequately pump blood to meet the body's demands. In an inferior wall MI, the right coronary artery is typically affected, which can lead to significant damage to the right ventricle. This, in turn, can result in cardiogenic shock. While ventricular fibrillation (option A) is a potential complication of any MI, it is not the most likely complication in this scenario. Pulmonary embolism (option C), stroke (option D), and aortic dissection (option E) are not typically associated with an inferior wall MI. Therefore, option B, cardiogenic shock, is the most likely complication for this patient.	B	B	B	1	1	1
A 45-year-old man presents with severe right lower quadrant pain, which started suddenly a few hours ago. He has a history of chronic obstructive pulmonary disease (COPD) and is a current smoker. On examination, he has a temperature of 38.5Â°C (101.3Â°F), heart rate of 110 bpm, and a rigid, tender right lower quadrant of the abdomen. A CT scan shows an inflamed, enlarged appendix. Which of the following is the most appropriate next step in management? A) Intravenous antibiotics and observation B) Laparoscopic appendectomy C) Open appendectomy D) Percutaneous drainage of the appendix E) Colonoscopy	non-calculation	Treatment selection	Medium	Surgery	B	The answer is: B	The most appropriate next step in management for this patient with acute appendicitis is B) Laparoscopic appendectomy. Acute appendicitis is a surgical emergency that typically requires surgical removal of the inflamed appendix. Laparoscopic appendectomy is the preferred approach for most patients due to its minimally invasive nature and faster recovery time compared to open appendectomy. Intravenous antibiotics may be given preoperatively to reduce the risk of surgical site infection, but primary treatment involves surgical removal of the appendix. Percutaneous drainage or colonoscopy would not be appropriate or effective in the treatment of acute appendicitis.	The answer is: B	Based on the clinical presentation of severe right lower quadrant pain, fever, tachycardia, and a CT scan showing an inflamed, enlarged appendix, the most likely diagnosis is acute appendicitis. The inflamed appendix is generally treated with surgical removal (appendectomy) as the definitive treatment. Therefore, options C (open appendectomy) and B (laparoscopic appendectomy) are the most appropriate options. Laparoscopic appendectomy is the preferred approach for most cases of appendicitis due to its advantages, such as reduced postoperative pain, quicker recovery, and shorter hospital stay compared to open appendectomy. Therefore, laparoscopic appendectomy is the most appropriate next step in management for this patient. Intravenous antibiotics and observation (option A) may be an initial approach for managing appendiceal abscess or phlegmon, but this patient's CT scan does not indicate the presence of an abscess or phlegmon. Percutaneous drainage of the appendix (option D) is not an appropriate management option for acute appendicitis. Appendiceal drainage is typically performed in the presence of an abscess or phlegmon. Colonoscopy (option E) is not indicated in the management of acute appendicitis. Colonoscopy is a diagnostic and therapeutic procedure used for evaluating and treating disorders of the colon and rectum, but it is not effective in treating appendicitis. Therefore, the correct answer is B) Laparoscopic appendectomy.	The answer is: B	The patient's clinical presentation, with severe right lower quadrant pain, fever, and a rigid, tender abdomen, is consistent with acute appendicitis. The CT scan showing an inflamed, enlarged appendix further supports this diagnosis. In cases of acute appendicitis, the gold standard treatment is surgical removal of the appendix (appendectomy). Given the patient's symptoms and the presence of inflammation on imaging, immediate surgical intervention is typically indicated. Therefore, the most appropriate next step in management for this patient would be either laparoscopic appendectomy (option B) or open appendectomy (option C). Both procedures involve surgical removal of the inflamed appendix. In this case, the choice between laparoscopic and open appendectomy would depend on the surgeon's experience and the patient's individual characteristics (such as body habitus and previous abdominal surgery). Laparoscopic appendectomy is often preferred due to its minimally invasive nature, resulting in smaller incisions, less pain, quicker recovery, and shorter hospital stay. However, open appendectomy may be necessary in certain situations, such as cases with severe inflammation or in patients with previous abdominal surgeries. Therefore, the most appropriate next step in management for this patient is either laparoscopic appendectomy (option B) or open appendectomy (option C).	B	B	B	1	1	1
A 70 kg man is diagnosed with Crohn's disease and is prescribed a medication that is to be administered at a dose of 5 mg/kg/day. However, the medication is only available in 50 mg tablets. How many tablets should the patient take daily to receive the appropriate dosage? A) 1.5 tablets B) 3 tablets C) 5 tablets D) 7 tablets E) 9 tablets	calculation	Drug dosage calculations	Hard	Gastroenterology	D	The answer is: D	To calculate the number of tablets the patient needs to take daily, we need to find the total dose required for the patient. The patient weighs 70 kg and is prescribed a dose of 5 mg/kg/day. So, the total dose required per day is: 5 mg/kg/day x 70 kg = 350 mg/day Since the medication is available in 50 mg tablets, we need to divide the total dose required by the dose per tablet: 350 mg/day / 50 mg/tablet = 7 tablets/day Therefore, the patient should take 7 tablets daily to receive the appropriate dosage. The correct answer is: D) 7 tablets	The answer is D.	To calculate how many tablets the patient should take daily to receive the appropriate dosage, follow these steps: Step 1: Find the total dosage required by multiplying the patient's weight (70 kg) by the prescribed dosage (5 mg/kg/day): Total dosage = 70 kg × 5 mg/kg/day = 350 mg/day Step 2: Determine how many tablets are required to achieve the total dosage. Since each tablet contains 50 mg, divide the total dosage by the amount per tablet: Number of tablets = Total dosage / Amount per tablet = 350 mg / 50 mg = 7 tablets Therefore, the patient should take 7 tablets daily to receive the appropriate dosage. The correct answer is D) 7 tablets.	The answer is: D	To determine the number of tablets the patient should take daily, we need to first calculate the total daily dosage required based on the patient's weight. The patient's weight is 70 kg, and the prescribed dosage is 5 mg/kg/day. Total daily dosage = 5 mg/kg/day x 70 kg = 350 mg/day Since the medication is available in 50 mg tablets, we divide the total daily dosage by the tablet strength to find the number of tablets needed. Number of tablets = Total daily dosage / Tablet strength = 350 mg / 50 mg = 7 tablets Therefore, the patient should take 7 tablets daily to receive the appropriate dosage. The answer is option D) 7 tablets.	D	D	D	1	1	1
A 45-year-old woman comes to the physician due to feeling persistently sad and hopeless for the past two months. She has lost interest in activities she used to enjoy and has been experiencing difficulty concentrating at work. She also reports significant weight loss and sleep disturbances. She denies any thoughts of suicide. Her family history is significant for depression in her mother. She is single and works as a software engineer. She lives alone and does not drink alcohol or use illicit drugs. Which of the following is the most appropriate preventive measure to manage this patient's condition? A) Encourage her to join a support group B) Recommend cognitive behavioral therapy C) Suggest regular physical exercise D) Prescribe antidepressant medication E) Advise her to change her job	non-calculation	Public health and preventive medicine questions	Hard	Psychiatry	B	The answer is: B	The most appropriate preventive measure to manage this patient's condition would be B) Recommend cognitive behavioral therapy. Cognitive behavioral therapy (CBT) is a widely used and evidence-based psychotherapy approach for managing depression. It focuses on identifying and changing negative thought patterns and behaviors that contribute to depressive symptoms. CBT has been shown to be effective in treating and preventing the recurrence of depression. While other options, such as joining a support group or engaging in regular physical exercise, may certainly be beneficial for managing depressive symptoms, they may not be considered primary preventive measures. Antidepressant medication may be considered if symptoms persist or worsen despite non-pharmacologic interventions. Changing her job may not be necessary if the depressive symptoms are effectively managed through therapy and other interventions. It is essential to tailor the treatment to the individual's needs and preferences, and involving a mental health professional in the decision-making process is strongly advised.	The answer is: C	The patient's presentation is consistent with major depressive disorder, as she has several symptoms including persistent sadness, loss of interest, difficulty concentrating, weight loss, sleep disturbances, and a family history of depression. Since she denies any thoughts of suicide, she is at a moderate risk for depression and will likely benefit from preventive measures. A) Encouraging her to join a support group could be beneficial in providing her with emotional support and a sense of belonging. However, it is not the most appropriate initial preventive measure for managing her condition. B) Recommending cognitive behavioral therapy (CBT) is an evidence-based treatment for major depressive disorder. CBT helps patients identify and change negative thoughts and behaviors that contribute to depressive symptoms. While CBT is effective, it is not typically used as a preventive measure for individuals who do not yet have the condition. C) Regular physical exercise has been shown to have positive effects on mood and can be used as a preventive measure for depression. Exercise increases the release of endorphins, which are natural feel-good hormones. This option is a good preventive measure and can be recommended to the patient. D) Prescribing antidepressant medication is reserved for patients with moderate to severe depression or those with milder symptoms who do not respond to non-pharmacological interventions. In this case, the patient does not meet the criteria for starting antidepressant treatment as a preventive measure. E) Advising her to change her job is not an appropriate preventive measure as there is no evidence to suggest that her job is directly causing or exacerbating her depressive symptoms. Additionally, changing jobs can lead to additional stress and uncertainty. The most appropriate preventive measure to manage this patient's condition is C) Suggest regular physical exercise. Regular exercise can help improve mood and may prevent the onset of depression. It can be recommended as a first-line preventive measure along with other self-care strategies such as maintaining a healthy lifestyle, socializing, and engaging in activities that bring her joy.	The answer is: D	Based on the information provided, the patient is experiencing symptoms consistent with major depressive disorder. In managing her condition, the most appropriate preventive measure would be to prescribe antidepressant medication (option D). Prescribing antidepressant medication is a commonly used and evidence-based approach for managing depressive disorders. It can help to alleviate the patient's symptoms and improve her overall well-being. This is especially important considering her persistent sadness, hopelessness, difficulty concentrating, weight loss, and sleep disturbances. While options such as joining a support group, cognitive behavioral therapy, and regular physical exercise can be beneficial in managing depression, they may not be sufficient as preventive measures in this particular case. Additionally, changing her job might not address the underlying depressive symptoms and may not be feasible for the patient at this time. Therefore, the most appropriate preventive measure for this patient would be to prescribe antidepressant medication (option D). This should be done in conjunction with a thorough evaluation by the physician, monitoring for side effects, and regular follow-up appointments to assess treatment response and adjust the medication as needed.	B	C	D	1	0	0
A 35-year-old woman comes to the psychiatrist with complaints of low mood, anhedonia, decreased appetite, insomnia, and feelings of guilt for the past 3 weeks. The psychiatrist decides to use the Hamilton Depression Rating Scale (HDRS) to quantify her symptoms. The patient scores 4 for depressed mood, 2 for feelings of guilt, 4 for insomnia (early, middle, and late), 3 for work and activities, 2 for retardation, 3 for anxiety (psychic), and 2 for somatic symptoms. What is the patient's total score on the HDRS and what does it suggest about her condition? A. 24; Mild depression B. 24; Moderate depression C. 20; Severe depression D. 24; Severe depression E. 20; Mild depression	calculation	Clinical score calculations	Hard	Psychiatry	D	The answer is: C	To calculate the total score on the HDRS, we add up the scores for each item. Total score = 4 (depressed mood) + 2 (feelings of guilt) + 4 (insomnia) + 3 (work and activities) + 2 (retardation) + 3 (anxiety) + 2 (somatic symptoms) Total score = 20 Based on the total score of 20, the patient's condition can be classified as severe depression. Therefore, the correct answer is C. 20; Severe depression.	The answer is: C.	To calculate the patient's total score on the Hamilton Depression Rating Scale (HDRS), we need to add up the scores for each individual symptom. The patient's scores are as follows: - Depressed mood: 4 - Feelings of guilt: 2 - Insomnia (early, middle, and late): 4 - Work and activities: 3 - Retardation: 2 - Anxiety (psychic): 3 - Somatic symptoms: 2 Adding up these scores gives us a total score of 20 (4 + 2 + 4 + 3 + 2 + 3 + 2 = 20). According to the scoring guidelines for the HDRS, a total score of 0-7 is considered normal, 8-13 is considered mild depression, 14-18 is considered moderate depression, 19-22 is considered severe depression, and 23 or above is considered very severe depression. Since the patient's total score is 20, it falls within the range of severe depression (19-22). Therefore, the correct answer is C. 20; Severe depression.	The answer is: D	To calculate the patient's total score on the HDRS, we add up the scores for each symptom. Depressed mood: 4 Feelings of guilt: 2 Insomnia (early, middle, and late): 4 Work and activities: 3 Retardation: 2 Anxiety (psychic): 3 Somatic symptoms: 2 Total score: 4 + 2 + 4 + 3 + 2 + 3 + 2 = 20 The patient's total score on the HDRS is 20. According to the HDRS scoring system, a score of 20 suggests severe depression.	C	C	D	0	0	1
A 75-year-old male with a history of chronic kidney disease (CKD) comes to the clinic for a routine check-up. His serum creatinine is 2.5 mg/dL and his weight is 70 kg. Using the Cockcroft-Gault equation (CrCl = [(140 - age) x weight in kg] / (72 x serum creatinine), where CrCl is creatinine clearance in mL/min), calculate his estimated creatinine clearance. The patient's creatinine clearance is closest to which of the following? A. 10 mL/min B. 20 mL/min C. 30 mL/min D. 40 mL/min E. 50 mL/min	calculation	Clinical score calculations	Hard	Nephrology	C	The answer is: B	To calculate the estimated creatinine clearance using the Cockcroft-Gault equation, we need to substitute the given values into the equation: CrCl = [(140 - age) x weight in kg] / (72 x serum creatinine) CrCl = [(140 - 75) x 70] / (72 x 2.5) CrCl = [65 x 70] / (72 x 2.5) CrCl = 4550 / 180 CrCl ≈ 25.3 mL/min Therefore, the estimated creatinine clearance for this patient is closest to 25 mL/min. None of the answer choices provided match exactly, but option B (20 mL/min) is the closest value.	The answer is: C	To calculate the estimated creatinine clearance using the Cockcroft-Gault equation, we can follow these steps: 1. Calculate the patient's age in the equation: 140 - 75 = 65. 2. Multiply the age by the patient's weight: 65 x 70 = 4550. 3. Divide the result by 72 multiplied by the serum creatinine level: 4550 / (72 x 2.5) ≈ 32. The estimated creatinine clearance for this patient is approximated to 32 mL/min. Therefore, the answer closest to this value among the options provided is C. 30 mL/min.	The answer is: B	To calculate the estimated creatinine clearance using the Cockcroft-Gault equation, we need to plug in the values into the formula and solve: CrCl = [(140 - age) x weight in kg] / (72 x serum creatinine) Given information: Age = 75 years Weight = 70 kg Serum creatinine = 2.5 mg/dL CrCl = [(140 - 75) x 70] / (72 x 2.5) CrCl = [65 x 70] / (72 x 2.5) CrCl = 4550 / 180 CrCl ≈ 25.28 mL/min Therefore, the estimated creatinine clearance is closest to 25 mL/min. None of the answer choices match exactly, but the closest option is B. 20 mL/min.	B	C	B	0	1	0
A 72-year-old woman with a history of type 2 diabetes is prescribed a new medication, Glipizide, to help control her blood sugar levels. The recommended dosage of Glipizide for patients with her condition is 0.5 mg/kg/day. The woman weighs 60 kg. However, due to her age and renal function, her physician decides to reduce the dose by 25%. How many milligrams of Glipizide should the woman take daily? A) 18 mg B) 20 mg C) 22.5 mg D) 25 mg E) 30 mg	calculation	Drug dosage calculations	Hard	Endocrinology	C	The answer is: C	To calculate the reduced dosage of Glipizide for the 72-year-old woman, we first need to determine the recommended dosage based on her weight. Recommended dosage = 0.5 mg/kg/day Weight of the woman = 60 kg Therefore, the recommended dosage for the woman is: 0.5 mg/kg/day * 60 kg = 30 mg/day Next, we need to reduce this dosage by 25% as per the physician's decision. To calculate the reduction: 25% of 30 mg = (25/100) * 30 mg = 7.5 mg Now we subtract the reduction from the recommended dosage: 30 mg - 7.5 mg = 22.5 mg Therefore, the woman should take 22.5 mg of Glipizide daily. The correct answer is option C) 22.5 mg.	The answer is: C	To calculate the daily dosage of Glipizide for the woman, we need to multiply her weight (60 kg) by the recommended dosage (0.5 mg/kg/day): 60 kg x 0.5 mg/kg/day = 30 mg/day However, since her physician decided to reduce the dose by 25%, we need to calculate 25% of the recommended dosage: 30 mg x 0.25 = 7.5 mg Finally, we subtract the reduced dose from the recommended dose to find the actual dosage the woman should take daily: 30 mg - 7.5 mg = 22.5 mg Therefore, the correct answer is C) 22.5 mg.	I apologize for the confusion. The answer is: C) 22.5 mg.	To calculate the dose of Glipizide for the woman, we need to multiply her weight by the recommended dosage of 0.5 mg/kg/day. Dose = 0.5 mg/kg/day * 60 kg = 30 mg/day However, the physician wants to reduce the dose by 25%, which means we need to subtract 25% of the calculated dose. Reduced Dose = 30 mg/day - (25% * 30 mg/day) = 30 mg/day - 7.5 mg/day = 22.5 mg/day Therefore, the woman should take 22.5 mg of Glipizide daily. The correct answer is C) 22.5 mg.	C	C	C	1	1	1
A 65-year-old male with a 40 pack-year smoking history presents to the clinic complaining of a persistent cough, weight loss, and fatigue for the past two months. A chest x-ray reveals a mass in the right upper lobe. A biopsy confirms a diagnosis of non-small cell lung cancer. Which of the following is the most likely prognosis for this patient? A) Median survival time without treatment is 2 months B) Median survival time without treatment is 12 months C) Median survival time with treatment is 2 years D) Median survival time with treatment is 5 years E) Median survival time with treatment is 10 years	non-calculation	Disease progression and prognosis	Medium	Pulmonology	C	The answer is: B	Based on the presented information, the most likely prognosis for this patient with non-small cell lung cancer is option B) Median survival time without treatment is 12 months.	The answer is: C	The prognosis for a patient with non-small cell lung cancer can vary depending on various factors, including the stage of the cancer and the overall health of the patient. In this case, the patient is presenting with symptoms including persistent cough, weight loss, and fatigue, which are concerning for advanced disease. Given the patient's smoking history and the presence of a mass in the right upper lobe confirmed to be non-small cell lung cancer, it is likely that the cancer has progressed to at least stage III or IV. In advanced stages of non-small cell lung cancer, the prognosis tends to be poorer compared to earlier stages. Options A and B suggest median survival times without treatment. Without treatment, advanced non-small cell lung cancer has a poor prognosis, with a median survival time typically ranging from a few months to a year. Options C, D, and E suggest median survival times with treatment. Treatment options for non-small cell lung cancer include surgery, radiation therapy, chemotherapy, targeted therapy, and immunotherapy. The specific treatment plan for this patient would depend on a variety of factors, including the stage of the cancer and the patient's overall health. While the median survival time of 2 years with treatment (option C) may be possible in some cases, it is more common for patients with advanced non-small cell lung cancer to have a median survival time of around 1-2 years with treatment. Therefore, option C is the most likely prognosis for this patient.	The answer is: B	Based on the given information, the patient has a persistent cough, weight loss, and fatigue, along with a chest x-ray revealing lung mass, which is confirmed to be non-small cell lung cancer through biopsy. A 40 pack-year smoking history can significantly increase the risk of lung cancer. The prognosis of lung cancer depends on various factors, including the stage of the cancer, the patient's overall health, and whether or not they receive treatment. However, without treatment, the prognosis for advanced non-small cell lung cancer is generally poor. Based on the options provided, the answer that best aligns with the given information is: B) Median survival time without treatment is 12 months. It is important to note that individual patient outcomes can vary, and survival rates are estimations based on data from previous studies. Therefore, it is crucial for the patient to discuss treatment options with their healthcare provider to improve their prognosis.	B	C	B	0	1	0
A 70-year-old man with a history of chronic obstructive pulmonary disease (COPD) presents to the emergency department with a 2-day history of increased shortness of breath and purulent sputum production. His vitals are: temperature 38.5Â°C (101.3Â°F), heart rate 110/min, respiratory rate 28/min, blood pressure 140/90 mmHg, and oxygen saturation 88% on room air. Laboratory tests show a white blood cell count of 15,000/ÂµL. A chest X-ray reveals right lower lobe consolidation. The patient's CURB-65 score is calculated to determine the severity of his pneumonia. What is the patient's CURB-65 score? A. 1 B. 2 C. 3 D. 4 E. 5	calculation	Clinical score calculations	Easy	Internal Medicine	C	The answer is C.	To calculate the CURB-65 score, we need to assess five criteria: confusion, urea >7 mmol/L, respiratory rate ≥30/min, low blood pressure (systolic <90 mmHg or diastolic ≤60 mmHg), and age ≥65 years. Each criterion that is met counts for 1 point. In this case, the patient meets the criteria for three points: respiratory rate ≥30/min, low blood pressure (systolic ≥90 mmHg but diastolic >60 mmHg), and age ≥65 years. Therefore, the patient's CURB-65 score is 3. The correct answer is C. 3	The answer is A.	The CURB-65 score is a validated tool used to assess the severity of community-acquired pneumonia and determine the appropriate level of care. It evaluates five different parameters: Confusion, Urea >7 mmol/L, Respiratory rate ≥30 breaths/min, low Blood pressure (systolic <90 mmHg or diastolic ≤60 mmHg), and age ≥65 years. Each parameter is assigned one point, and the total score indicates the severity of the pneumonia. Given the patient's presentation, let's assess each parameter: 1. Confusion: The scenario does not mention any confusion, so the score for this parameter is 0. 2. Urea >7 mmol/L: The patient's urea level is not mentioned, so the score for this parameter is 0. 3. Respiratory rate ≥30 breaths/min: The patient's respiratory rate is 28 breaths/min, which is below the cutoff of 30 breaths/min. Hence, the score for this parameter is 0. 4. Low Blood pressure: The patient's blood pressure is 140/90 mmHg, which is not considered low. Therefore, the score for this parameter is 0. 5. Age ≥65 years: The patient's age is 70 years, which meets the criteria for this parameter. Hence, he scores 1 point. Summing up the scores, the CURB-65 score for this patient is 1. Therefore, the correct answer is A.	The answer is: A	To calculate the CURB-65 score, we need to assess specific criteria for severity of pneumonia: Confusion: Is the patient confused? (Yes = 1 point, No = 0 points) Urea: Is the blood urea nitrogen (BUN) level greater than 7 mmol/L? (Yes = 1 point, No = 0 points) Respiratory rate: Is the respiratory rate equal to or greater than 30 breaths per minute? (Yes = 1 point, No = 0 points) Blood pressure: Is the systolic blood pressure less than 90 mmHg or diastolic blood pressure less than 60 mmHg? (Yes = 1 point, No = 0 points) Age: Is the patient 65 years or older? (Yes = 1 point, No = 0 points) Let's assess these factors based on the given information: Confusion: No information provided, so we assume the patient is not confused (0 points) Urea: No information provided about BUN level (0 points) Respiratory rate: The patient's respiratory rate is 28 breaths per minute, which is less than 30 breaths per minute (0 points) Blood pressure: The patient's systolic blood pressure is 140 mmHg, which is not less than 90 mmHg (0 points) Age: The patient is 70 years old, which is equal to or greater than 65 years (1 point) Adding up the points, the patient's CURB-65 score is: 0 + 0 + 0 + 0 + 1 = 1 Therefore, the patient's CURB-65 score is 1 (option A).	C	A	A	1	0	0
A 35-year-old woman presents to the clinic with complaints of extreme fatigue, lack of interest in daily activities, and significant weight gain over the past six months. She also reports hypersomnia and has a difficult time concentrating at work. She denies any recent stressors or life changes. Physical examination is unremarkable. Thyroid function tests are within normal limits. Which of the following is the most likely diagnosis? A. Major Depressive Disorder B. Seasonal Affective Disorder C. Bipolar Disorder D. Atypical Depression E. Dysthymia	non-calculation	Pathophysiology questions	Hard	Psychiatry	D	The answer is: D	Based on the presented symptoms and information, the most likely diagnosis for this patient would be D. Atypical Depression. Atypical depression is a subtype of depressive disorder characterized by symptoms such as excessive fatigue, weight gain, increased sleep (hypersomnia), and lack of interest in daily activities. Unlike typical depression, patients with atypical depression may experience temporary mood improvement in response to positive events (known as mood reactivity). Additionally, their symptoms are not explained by a medical condition or substance abuse. However, it is crucial to involve a healthcare professional for a thorough evaluation and accurate diagnosis.	The answer is: A	Based on the patient's symptoms of extreme fatigue, lack of interest in daily activities, significant weight gain, hypersomnia, and difficulty concentrating, the most likely diagnosis is Major Depressive Disorder (MDD). Let's go through each answer choice to determine the best diagnosis: A. Major Depressive Disorder: MDD is characterized by symptoms of depressive mood, loss of interest or pleasure in activities, significant weight changes, sleep disturbances, fatigue, difficulty concentrating, and feelings of worthlessness or guilt. The patient's symptoms align closely with the criteria for MDD. B. Seasonal Affective Disorder: Seasonal affective disorder is a type of depression that is related to changes in seasons. It is characterized by symptoms of depression that occur during specific seasons (usually winter) and remit during other seasons. Although hypersomnia can be a symptom of seasonal affective disorder, the patient's symptoms are not limited to a specific season. C. Bipolar Disorder: Bipolar disorder is characterized by cycles of mood swings, including episodes of mania or hypomania (elevated or irritable mood) and episodes of depression. The given symptoms do not indicate any manic or hypomanic episodes, making this diagnosis unlikely. D. Atypical Depression: Atypical depression is a subtype of depression characterized by mood reactivity (improved mood in response to positive events), as well as other features such as increased appetite or weight gain, hypersomnia, leaden paralysis, and interpersonal rejection sensitivity. The patient does have some symptoms consistent with atypical depression, such as significant weight gain and hypersomnia, but the lack of mood reactivity and the presence of other depressive symptoms make MDD a more likely diagnosis. E. Dysthymia: Dysthymia, also known as persistent depressive disorder, is a chronic depressive condition characterized by a depressed mood that lasts for at least two years. While the patient's symptoms have persisted for six months, they present with more severe symptoms that are characteristic of MDD rather than the milder symptoms seen in dysthymia. In summary, given the patient's symptoms that meet the criteria for Major Depressive Disorder (A), it is the most likely diagnosis.	The answer is: D	Based on the given information, the most likely diagnosis for this patient is D. Atypical Depression. Atypical depression is a subtype of major depression characterized by symptoms such as excessive sleep, increased appetite and weight gain, fatigue, and interpersonal rejection sensitivity. This differs from typical depression where symptoms usually include insomnia, weight loss, and decreased appetite. The patient's complaints of extreme fatigue, significant weight gain, hypersomnia, and difficulty concentrating are consistent with the symptoms of atypical depression. Additionally, the absence of any recent stressors or life changes suggests that the symptoms are not directly related to external factors. It is important to note that a comprehensive assessment including a thorough psychiatric examination should be performed to confirm the diagnosis and rule out other possible causes.	D	A	D	1	0	1
A 65-year-old woman presents to the emergency department with severe abdominal pain. Her medical history is significant for hypertension and type 2 diabetes mellitus. Vital signs are: blood pressure 145/90 mmHg, pulse 110/min, respiratory rate 20/min, and temperature 38.5Â°C (101.3Â°F). Physical examination reveals a distended abdomen with generalized tenderness. Laboratory studies show a white blood cell count of 15,000/mmÂ³. According to the Alvarado Score for suspected appendicitis, what is this patient's score? A) 5 B) 6 C) 7 D) 8 E) 9	calculation	Clinical score calculations	Medium	Surgery	D	The answer is: A.	To determine the Alvarado Score for suspected appendicitis, we need to evaluate certain clinical findings and laboratory results. The Alvarado Score assigns points to various criteria: 1. Migratory right iliac fossa pain: 1 point 2. Anorexia or nausea/vomiting: 1 point 3. Tenderness in the right lower quadrant: 2 points 4. Rebound tenderness in the right lower quadrant: 1 point 5. Elevated temperature (>37.3°C or 99.1°F): 1 point 6. Leukocytosis (>10,000/mm³): 2 points 7. Left shift of neutrophils (>75% bands or immature forms): 1 point Based on the provided information, the patient has the following findings: 1. Migratory right iliac fossa pain: Not mentioned 2. Anorexia or nausea/vomiting: Not mentioned 3. Tenderness in the right lower quadrant: Not mentioned 4. Rebound tenderness in the right lower quadrant: Not mentioned 5. Elevated temperature (>37.3°C or 99.1°F): Present (38.5°C or 101.3°F) - 1 point 6. Leukocytosis (>10,000/mm³): Present (15,000/mm³) - 2 points 7. Left shift of neutrophils (>75% bands or immature forms): Not mentioned Based on the given information, the patient's Alvarado Score for suspected appendicitis is 3 (1 + 2). Therefore, none of the answer choices (A) 5, (B) 6, (C) 7, (D) 8, or (E) 9 are correct.	The answer is: D	To calculate the Alvarado Score for suspected appendicitis, we assign a score to different criteria and then sum them up. The criteria and their corresponding scores are: 1. Migration of pain to the right lower quadrant: 1 point 2. Anorexia: 1 point 3. Nausea or vomiting: 1 point 4. Tenderness in the right lower quadrant: 2 points 5. Rebound tenderness: 1 point 6. Elevated temperature (>37.3°C or 99.1°F): 1 point 7. Leukocytosis (white blood cell count >10,000/mm³): 2 points Looking at the patient's presentation, we can assign the following scores: 1. Migration of pain to the right lower quadrant: 1 point 2. Anorexia: 1 point 3. Nausea or vomiting: 1 point 4. Tenderness in the right lower quadrant: 2 points 5. Rebound tenderness: Not mentioned, so 0 points 6. Elevated temperature (>37.3°C or 99.1°F): 1 point 7. Leukocytosis (white blood cell count >10,000/mm³): 2 points Summing up the scores, the patient's Alvarado Score is 1 + 1 + 1 + 2 + 0 + 1 + 2 = 8. Therefore, the correct answer is D) 8.	Apologies for the confusion. Based on the information provided, the answer cannot be determined based on the given options as none of the answer choices match the calculated Alvarado Score of 4. Therefore, the answer is indeterminate.	To calculate the Alvarado Score for suspected appendicitis, we need to assess several clinical factors. Let's break down the score components for this patient: 1. Migration of pain to the right lower quadrant: Not specified in the information provided, so this score component is absent (0 points). 2. Anorexia (lack of appetite): Not specified, so this score component is absent (0 points). 3. Nausea or vomiting: Not specified, so this score component is absent (0 points). 4. Tenderness in the right lower quadrant: Present, as the physical examination reveals tenderness in the abdomen (2 points). 5. Rebound tenderness in the right lower quadrant: Not specified, so this score component is absent (0 points). 6. Fever (temperature >37.3°C): Present, with a temperature of 38.5°C (101.3°F) (1 point). 7. Leukocytosis (WBC count >10,000/mm³): Present, with a white blood cell count of 15,000/mm³ (1 point). Now, let's add up the scores: 0 + 0 + 0 + 2 + 0 + 1 + 1 = 4 Based on the Alvarado Score, this patient's score is 4. However, none of the answer choices provided match this score. Therefore, we cannot determine the answer based on the given options.	A	D	A	0	1	0
A 10-year-old boy is diagnosed with severe psoriasis. The dermatologist decides to initiate treatment with methotrexate, a folic acid antagonist. The boy weighs 30 kg and the recommended dosage of methotrexate for severe psoriasis is 10 - 25 mg per week. If the physician decides to start the boy on a dose of 0.5 mg/kg/week, what will be the total weekly dosage of methotrexate for this patient? A. 5 mg B. 10 mg C. 15 mg D. 20 mg E. 25 mg	calculation	Drug dosage calculations	Hard	Dermatology	C	The answer is: C	To calculate the total weekly dosage of methotrexate for this patient, we need to multiply the boy's weight (30 kg) by the dose rate (0.5 mg/kg/week): Total weekly dosage = 30 kg * 0.5 mg/kg/week Total weekly dosage = 15 mg/week Therefore, the correct answer is C. 15 mg	The answer is: C.	To calculate the total weekly dosage of methotrexate, we need to multiply the boy's weight (30 kg) by the recommended dose (0.5 mg/kg/week). Total weekly dosage = Weight (kg) × Dose (mg/kg/week) Total weekly dosage = 30 kg × 0.5 mg/kg/week Total weekly dosage = 15 mg/week Therefore, the total weekly dosage of methotrexate for this patient is C. 15 mg.	The answer is: C	To calculate the total weekly dosage of methotrexate for the patient, we need to multiply the weight of the boy (30 kg) by the dosage prescribed by the physician (0.5 mg/kg/week). Calculation: 30 kg * 0.5 mg/kg/week = 15 mg/week Therefore, the total weekly dosage of methotrexate for this patient is 15 mg. Answer: C. 15 mg	C	C	C	1	1	1
A 45-year-old man visits his primary care physician due to a 2-month history of progressive shortness of breath, dry cough, and fatigue. He has a 30-pack-year history of smoking. Physical examination reveals inspiratory crackles at the lung bases. Chest X-ray shows bilateral lower lobe infiltrates. Pulmonary function tests reveal a restrictive pattern. Which of the following is the most likely diagnosis? A) Chronic obstructive pulmonary disease (COPD) B) Lung cancer C) Idiopathic pulmonary fibrosis D) Pulmonary embolism E) Tuberculosis	non-calculation	Diagnosis based on symptoms	Easy	Pulmonology	C	The answer is: C	The most likely diagnosis in this case is C) Idiopathic pulmonary fibrosis. The patient's symptoms of progressive shortness of breath, dry cough, and fatigue, along with the physical examination findings of inspiratory crackles at the lung bases and the chest X-ray showing bilateral lower lobe infiltrates, are all consistent with the diagnosis of idiopathic pulmonary fibrosis (IPF). Pulmonary function tests revealing a restrictive pattern further support this diagnosis. While smoking is a risk factor for both IPF and lung cancer, the duration of symptoms and findings on physical examination and chest X-ray are more consistent with IPF rather than lung cancer. Chronic obstructive pulmonary disease (COPD) typically presents with a history of smoking, but the patient's symptoms, physical examination findings, and restrictive pattern on pulmonary function tests do not match COPD. Pulmonary embolism and tuberculosis typically present with acute symptoms and may have other characteristic findings on physical examination and imaging.	The answer is: C	Based on the patient's clinical presentation, the most likely diagnosis is C) Idiopathic pulmonary fibrosis (IPF). 1) The patient presents with a 2-month history of progressive shortness of breath, dry cough, and fatigue. These symptoms are consistent with a chronic respiratory condition. 2) The patient has a 30-pack-year history of smoking. Smoking is a significant risk factor for numerous respiratory diseases, including IPF. 3) On physical examination, inspiratory crackles are heard at the lung bases. This finding suggests the presence of fibrosis in the lungs, which is a characteristic feature of IPF. 4) The chest X-ray shows bilateral lower lobe infiltrates, further supporting the diagnosis of IPF. In IPF, the lung tissue becomes scarred and thickened, leading to the appearance of infiltrates on imaging. 5) Pulmonary function tests reveal a restrictive pattern. This means that the patient has decreased lung volumes and reduced lung compliance, which is a typical finding in IPF. The other options can be ruled out based on the given clinical information: A) Chronic obstructive pulmonary disease (COPD): Typically presents with a history of chronic smoking, but the clinical presentation and imaging findings in this case are more suggestive of IPF. B) Lung cancer: Although smoking is a significant risk factor for lung cancer, the symptoms (shortness of breath, dry cough, fatigue) and the findings on imaging (bilateral infiltrates) do not strongly suggest lung cancer as the primary cause. D) Pulmonary embolism: Typically presents with acute onset of symptoms such as sudden pleuritic chest pain, shortness of breath, and/or hemoptysis. The gradual onset and the absence of these acute symptoms make pulmonary embolism less likely in this case. E) Tuberculosis: Although tuberculosis can present with chronic symptoms such as cough and fatigue, the findings of inspiratory crackles and restrictive pattern on pulmonary function tests are not typical for tuberculosis. Additionally, the chest X-ray findings are more consistent with fibrotic lung disease seen in IPF. Therefore, the most likely diagnosis in this case is idiopathic pulmonary fibrosis (IPF).	The answer is: C	Based on the patient's history and symptoms, as well as the physical examination findings and imaging results, the most likely diagnosis is C) Idiopathic pulmonary fibrosis. Idiopathic pulmonary fibrosis is a chronic and progressive lung disease characterized by the development of fibrotic tissue in the lungs. It typically presents with symptoms of shortness of breath, dry cough, and fatigue. It is more commonly seen in older individuals and has a strong association with a history of smoking. The inspiratory crackles found on physical examination are indicative of fibrotic changes in the lungs, and the bilateral lower lobe infiltrates on the chest X-ray further support this diagnosis. The restrictive pattern seen on pulmonary function tests is also consistent with idiopathic pulmonary fibrosis, as it reflects the decreased lung compliance and impaired ability to fully expand the lungs due to fibrotic changes. While chronic obstructive pulmonary disease (COPD) is also associated with smoking and can cause shortness of breath and cough, the presence of inspiratory crackles and a restrictive pattern on pulmonary function tests make idiopathic pulmonary fibrosis a more likely diagnosis than COPD. Lung cancer can cause similar symptoms, but the presence of inspiratory crackles and a restrictive pattern on pulmonary function tests, as well as the absence of focal lesions on the chest X-ray, make idiopathic pulmonary fibrosis a more likely diagnosis than lung cancer. Pulmonary embolism and tuberculosis can also cause shortness of breath, but they typically present with additional symptoms such as pleuritic chest pain and hemoptysis, respectively. The absence of these symptoms, as well as the presence of inspiratory crackles and a restrictive pattern on pulmonary function tests, point towards idiopathic pulmonary fibrosis as the most likely diagnosis. Therefore, the most likely diagnosis for this patient is idiopathic pulmonary fibrosis (C).	C	C	C	1	1	1
A 45-year-old man presents to the clinic with complaints of excessive worry and difficulty sleeping for the past six months. After a thorough evaluation, he is diagnosed with Generalized Anxiety Disorder (GAD). A new screening tool for GAD has been developed and tested in a population of 10,000 individuals. The tool identified 500 individuals with GAD, of which 450 were confirmed cases. The tool also identified 9,500 individuals as not having GAD, of which 9,450 were true negatives. What is the Positive Predictive Value (PPV) of this screening tool? A. 90% B. 94.5% C. 95% D. 99% E. 99.5%	calculation	Diagnostic test calculations	Hard	Psychiatry	A	The answer is: A.	To calculate the Positive Predictive Value (PPV), we need to use the formula: PPV = (True Positives) / (True Positives + False Positives) In this case, the True Positives are 450 (individuals with confirmed GAD) and the False Positives are 50 (500 - 450). PPV = 450 / (450 + 50) = 450 / 500 = 0.9 Finally, we multiply the result by 100 to get the percentage. PPV = 0.9 * 100 = 90% Therefore, the Positive Predictive Value (PPV) of this screening tool is 90%, so the answer is A. 90%.	Apologies for the confusion. The correct answer is: A	To calculate the Positive Predictive Value (PPV) of a screening tool, we need to use the formula: PPV = True Positives / (True Positives + False Positives) Given the information provided, we know that there were 500 individuals identified as having GAD (True Positives) and that out of those 500, 450 were confirmed cases (True Positives). Therefore: PPV = 450 / (450 + False Positives) To find the number of False Positives, we subtract the number of confirmed cases from the total number of individuals identified as having GAD: False Positives = 500 - 450 = 50 Now we can calculate the PPV: PPV = 450 / (450 + 50) PPV = 450 / 500 PPV = 0.9 To express this as a percentage, we multiply by 100: PPV = 0.9 * 100 PPV = 90% Therefore, the Positive Predictive Value (PPV) of this screening tool is 90%. The correct answer is option A. 90%.	The answer is: A.	To calculate the Positive Predictive Value (PPV), we need to determine the proportion of individuals who actually have the condition (in this case, Generalized Anxiety Disorder) among those who screened positive for it. Given that the screening tool identified 500 individuals with GAD, and out of those, 450 were confirmed cases, we can use the formula for PPV: PPV = True Positives / (True Positives + False Positives) In this case, the true positives are 450 (individuals with GAD identified correctly by the screening tool). The false positives would be the difference between the total number identified as having GAD (500) and the true positives (450), which equals 50. So, the PPV = 450 / (450 + 50) = 450 / 500 = 0.9 or 90%. Therefore, the correct answer is A. 90%.	A	A	A	1	1	1
A 65-year-old male with a history of type 2 diabetes and hypertension presents with a 2-hour history of severe chest pain. An EKG shows ST-segment elevation in leads II, III, and aVF. What is the most appropriate immediate treatment for this patient? A) Aspirin and clopidogrel B) Statins C) ACE inhibitors D) Beta blockers E) Calcium channel blockers	non-calculation	Treatment selection	Easy	Cardiology	A	The answer is: A	The most appropriate immediate treatment for this patient with ST-segment elevation on EKG is option A) Aspirin and clopidogrel. This patient is likely experiencing an acute coronary syndrome (ACS) such as myocardial infarction. Aspirin and clopidogrel are antiplatelet medications that help to prevent further clot formation and reduce the risk of heart attack. These medications should be given as soon as possible to the patient to improve outcomes. Please note that this patient may also require other treatments such as nitroglycerin, oxygen supplementation, and reperfusion therapy (thrombolytics or percutaneous coronary intervention) depending on the severity of their symptoms and the presence of other risk factors.	The answer is: A	Based on the information provided, the patient is presenting with symptoms consistent with acute myocardial infarction (heart attack). The ST-segment elevation on the EKG indicates ongoing ischemia (lack of blood flow) to the heart muscle. The most appropriate immediate treatment for this patient is reperfusion therapy, which involves restoring blood flow to the affected area of the heart as soon as possible. This can be achieved either through percutaneous coronary intervention (PCI), also known as angioplasty, or through thrombolytic therapy (administration of clot-busting medication). Given that the patient is having a ST-segment elevation myocardial infarction (STEMI), PCI is the preferred treatment if available within a timely manner (typically within 90 minutes). This involves threading a catheter through a blood vessel to the blocked artery in the heart, where a balloon is inflated to open the artery, and a stent may be placed to maintain blood flow. If PCI is not available within the appropriate time frame, or if there are contraindications to PCI, thrombolytic therapy should be initiated. Thrombolytic drugs such as alteplase or reteplase help dissolve the blood clot in the coronary artery, restoring blood flow to the heart. Therefore, the immediate treatment for this patient should be activating the catheterization lab for PCI if available, or initiating thrombolytic therapy if PCI is not feasible. To summarize, the correct immediate treatment for this patient is: A) Aspirin and clopidogrel (to prevent further clot formation) and initiating reperfusion therapy (PCI or thrombolytics) as appropriate.	The answer is: A	Based on the patient's symptoms and EKG findings, it is likely that he is experiencing an acute myocardial infarction (heart attack). The most appropriate immediate treatment for this patient would be A) Aspirin and clopidogrel. Aspirin is a platelet inhibitor that helps prevent further clotting in the coronary arteries, which can help reduce the size of the heart attack. Clopidogrel is another antiplatelet medication that can help prevent blood clots in the coronary arteries. Statins, ACE inhibitors, beta blockers, and calcium channel blockers are all important medications in the long-term management of patients with cardiovascular disease, but they are not the immediate treatment of choice for an acute myocardial infarction. It is important for the patient to be transported to a hospital as soon as possible for further evaluation and possible intervention, such as angioplasty or thrombolytic therapy.	A	A	A	1	1	1
A 45-year-old woman with a history of hypertension and obesity is seen in the clinic for a routine check-up. Her BMI is 32 kg/m^2, blood pressure is 145/90 mmHg, and fasting blood glucose is 105 mg/dL. She has no history of cardiovascular disease. She reports no regular physical activity and her diet is high in processed and fast foods. As a part of the preventive approach, which of the following interventions is most likely to have the greatest impact on this patient's overall health risk? A) Starting an antihypertensive medication B) Starting a statin for primary prevention of cardiovascular disease C) Initiating a weight loss program D) Starting a medication for prediabetes E) Referral for bariatric surgery	non-calculation	Public health and preventive medicine questions	Hard	Internal Medicine	C	The answer is: C	C) Initiating a weight loss program The patient in this scenario has multiple risk factors for cardiovascular disease, including obesity, hypertension, and elevated blood glucose. Interventions aimed at addressing these risk factors can help reduce her overall health risk. While medications may be used to manage individual risk factors, starting a weight loss program would have the greatest impact on her overall health risk. Obesity is a major risk factor for numerous chronic diseases, including cardiovascular disease, diabetes, and certain types of cancer. By addressing her weight, the patient can potentially improve her blood pressure, blood glucose levels, and overall cardiovascular health.	The answer is: C.	This patient has multiple risk factors for cardiovascular disease, including hypertension, obesity, and elevated fasting blood glucose. Therefore, selecting the intervention that will have the greatest impact on reducing overall health risk is important. Option A - Starting an antihypertensive medication: This option would be appropriate for managing the patient's hypertension but would not directly address the other risk factors present. While controlling blood pressure is important, it may not have as significant an impact on overall health risk as addressing the other risk factors. Option B - Starting a statin for primary prevention of cardiovascular disease: This option would be appropriate for managing the patient's cardiovascular risk, but it may not have as much impact on overall health risk as addressing the other risk factors. Option C - Initiating a weight loss program: Given the patient's obesity and history of hypertension, initiating a weight loss program would address multiple risk factors simultaneously. This option can lead to improvements in blood pressure control, glucose regulation, and overall cardiovascular health, making it a good choice for this patient. Option D - Starting a medication for prediabetes: While the patient's fasting blood glucose is elevated, it is only slightly above the cutoff for normal values. Lifestyle modifications, such as introducing regular physical activity and dietary changes, are the first-line interventions for prediabetes. Medications are typically reserved for more elevated glucose levels or patients who are unable to achieve glycemic control with lifestyle changes alone. Therefore, this option may not be the most appropriate initial intervention for this patient. Option E - Referral for bariatric surgery: Bariatric surgery is a more invasive and extreme option for weight loss and would typically be considered after other methods have failed or for individuals with severe obesity. Given that the patient's BMI is 32, which falls into the category of obesity, but not severe obesity, bariatric surgery would not be the most appropriate initial intervention for this patient. Therefore, the most appropriate intervention that is most likely to have the greatest impact on this patient's overall health risk would be option C - initiating a weight loss program. This option addresses multiple risk factors and can lead to improvements in the patient's hypertension, obesity, and glucose regulation.	The answer is: C	First, we need to analyze the patient's risk factors and determine which intervention will have the greatest impact on her overall health risk. The patient has a BMI of 32 kg/m^2, indicating obesity. Obesity is known to be a major risk factor for various chronic conditions such as cardiovascular disease, type 2 diabetes, and hypertension. She also has hypertension, with a blood pressure reading of 145/90 mmHg. Hypertension is a significant risk factor for cardiovascular disease. Although her fasting blood glucose level of 105 mg/dL falls within the prediabetes range (100-125 mg/dL), it is not as high as other risk factors present. Considering these factors, the most impactful intervention for this patient's overall health risk is C) Initiating a weight loss program. Obesity is a major contributor to many chronic conditions, including cardiovascular disease and diabetes. By addressing and reducing her weight, the patient can significantly improve her overall health risk. Starting an antihypertensive medication (A) would help control her blood pressure, but it would not address the underlying cause of her hypertension, which is likely related to her obesity. Starting a statin for primary prevention of cardiovascular disease (B) might be considered if the patient had additional risk factors, such as smoking or a family history of early heart disease. However, the primary focus should be on addressing her obesity and lifestyle factors first. Starting a medication for prediabetes (D) might be considered in the future if her blood glucose levels worsen or if lifestyle modifications fail to improve her prediabetes status. However, it is not the most impactful intervention at this stage. Referral for bariatric surgery (E) is a more extreme measure and is typically reserved for patients with severe obesity or significant comorbidities. It should be considered after other lifestyle modifications and weight loss programs have been attempted. Overall, the most appropriate intervention at this point is to initiate a weight loss program (C) to address the patient's obesity and subsequently reduce her overall health risk.	C	C	C	1	1	1
A 25-year-old woman presents with fever, headache, and a stiff neck. She reports she has been feeling unwell for the past two days. On physical examination, she is found to have nuchal rigidity and a positive Kernig's sign. A lumbar puncture is performed, and the cerebrospinal fluid (CSF) analysis reveals increased leukocytes (predominantly neutrophils), increased protein, and decreased glucose. Which of the following is the most likely causative agent of her condition? A) Neisseria meningitidis B) Escherichia coli C) Staphylococcus aureus D) Streptococcus pneumoniae E) Haemophilus influenzae	non-calculation	Pathophysiology questions	Easy	Infectious Diseases	A	The answer is: A	The most likely causative agent of this 25-year-old woman's condition is Neisseria meningitidis (Option A). The clinical presentation of fever, headache, and a stiff neck, along with the positive findings of nuchal rigidity and Kernig's sign, are typical symptoms of meningitis. Neisseria meningitidis is one of the leading causes of bacterial meningitis, particularly in young adults. The CSF analysis findings of increased leukocytes (predominantly neutrophils), increased protein, and decreased glucose are consistent with bacterial meningitis. Neisseria meningitidis is a Gram-negative diplococcus, and its presence in the CSF would cause the observed changes in the CSF analysis. Escherichia coli (Option B) is also a common cause of bacterial meningitis, but it is more commonly associated with neonatal meningitis rather than in a young adult. Staphylococcus aureus (Option C) and Streptococcus pneumoniae (Option D) are other common causes of bacterial meningitis, but they tend to cause meningitis in older adults or individuals with predisposing factors. Haemophilus influenzae (Option E) used to be a common cause of bacterial meningitis, particularly in young children. However, with the introduction of vaccination against H. influenzae, its incidence has significantly decreased, and it is now considered less likely to be the causative agent in this case.	The answer is: A	Based on the given information, the most likely causative agent for the woman's condition is Neisseria meningitidis (choice A) which causes bacterial meningitis. The presence of fever, headache, and stiff neck in this patient are indicative of meningitis. Meningitis is generally characterized by inflammation of the meninges, which are protective membranes surrounding the brain and spinal cord. The patient's nuchal rigidity (neck stiffness) and positive Kernig's sign (resistance to straightening of the leg when the thigh is flexed) further support the diagnosis. Meningitis can be caused by various pathogens, but the most common causes differ depending on age groups and other factors. The CSF analysis findings are also consistent with bacterial meningitis. The presence of increased leukocytes, particularly neutrophils, suggests a bacterial infection. Viral meningitis typically shows a predominance of lymphocytes. The increased protein level and decreased glucose in the CSF are indicative of an infection. Among the choices given, Neisseria meningitidis is the most likely causative agent because it is a common cause of meningitis, especially in young adults. It is known to cause acute bacterial meningitis with symptoms that match the patient's presentation. Additionally, Neisseria meningitidis is known to cause the classic clinical triad of fever, headache, and neck stiffness seen in this patient. Escherichia coli (choice B) is more commonly associated with neonatal meningitis and urinary tract infections. Staphylococcus aureus (choice C) can cause meningitis, but it is less common compared to the other bacteria mentioned. Streptococcus pneumoniae (choice D) is a common cause of community-acquired bacterial meningitis, especially in adults and the elderly. Haemophilus influenzae (choice E) was a common cause of bacterial meningitis in children before the introduction of the Hib vaccine, but it is now less common.	The answer is: C	Based on the patient's symptoms and CSF analysis findings, she is most likely experiencing bacterial meningitis. Bacterial meningitis is characterized by fever, headache, and neck stiffness (nuchal rigidity), which are all present in this case. The positive Kernig's sign, where resistance and pain are felt when attempting to extend the leg with the hip and knee bent, is another sign suggestive of meningitis. The CSF findings are consistent with bacterial meningitis. Increased leukocytes, predominantly neutrophils, indicate an inflammatory response. Increased protein levels in the CSF suggest disruption of the blood-brain barrier. Decreased glucose levels in the CSF are seen due to glucose being metabolized by the bacteria. Among the options provided, Neisseria meningitidis, an encapsulated gram-negative diplococcus, is the most likely causative agent of meningitis in this patient. Neisseria meningitidis is a common cause of bacterial meningitis in young adults, especially in crowded or institutional settings.	A	A	C	1	1	0
A 45-year-old woman presents with a 6-month history of morning stiffness lasting for more than an hour, and symmetric joint pain involving her hands and feet. She also reports fatigue and occasional low-grade fever. Her ESR and CRP are elevated, and the rheumatoid factor is positive. Radiographs of the hands show joint space narrowing and erosions. The patient was started on NSAIDs, but her symptoms have not improved significantly. Which of the following is the most appropriate next step in the management of this patient? A) Increase the dose of NSAIDs B) Start low-dose corticosteroids C) Start methotrexate D) Start hydroxychloroquine E) Start tumor necrosis factor inhibitor	non-calculation	Treatment selection	Medium	Rheumatology	C	The answer is: C.	Based on the patient's history and findings, the most appropriate next step in the management of this patient would be to start methotrexate (choice C). This patient's presentation is consistent with rheumatoid arthritis (RA), given the characteristic morning stiffness, symmetric joint pain, fatigue, and positive rheumatoid factor. The elevated ESR and CRP, in addition to the radiographic findings of joint space narrowing and erosions, further support this diagnosis. NSAIDs alone are typically not sufficient for managing RA and are primarily used for symptomatic relief. Increasing the dose of NSAIDs (choice A) is unlikely to offer significant improvement. Low-dose corticosteroids (choice B) may be used for symptom relief in RA, but they are not typically the initial treatment of choice due to their potential for long-term side effects. Hydroxychloroquine (choice D) is a disease-modifying antirheumatic drug (DMARD) but is not the first-line treatment for RA. Tumor necrosis factor inhibitors (choice E) are usually reserved for cases of inadequate response to methotrexate or other first-line DMARDs. Methotrexate is a DMARD that has been shown to be effective in slowing the progression of joint damage and reducing symptoms in RA. Therefore, it is the most appropriate choice for initial treatment in this patient.	The answer is: C	Based on the clinical presentation and investigation findings, this patient likely has rheumatoid arthritis (RA). The morning stiffness lasting for more than an hour, symmetric joint pain involving the hands and feet, fatigue, occasional low-grade fever, elevated ESR and CRP, and positive rheumatoid factor all suggest the diagnosis of RA. The radiographic findings of joint space narrowing and erosions further support this diagnosis. NSAIDs are commonly used to manage symptoms in patients with RA, but in this case, the patient's symptoms have not improved significantly with NSAID treatment alone. Therefore, increasing the dose of NSAIDs (Option A) is unlikely to provide effective symptom relief. Corticosteroids (Option B) can be used to provide short-term relief of symptoms in patients with RA, but they are not recommended as a first-line treatment due to their potential for significant side effects when used long term. In this case, there is no indication that the patient requires immediate relief of symptoms that would necessitate the use of corticosteroids. Methotrexate (Option C) is the most appropriate next step in the management of this patient. Methotrexate is considered a disease-modifying antirheumatic drug (DMARD) and is typically the initial treatment of choice for RA. It has been shown to slow disease progression, improve symptoms, and reduce joint damage. Methotrexate is usually started at a low dose and titrated up as tolerated. Monitoring for side effects such as hepatotoxicity is important. Hydroxychloroquine (Option D) is another DMARD that can be used in the management of RA, but it is often reserved for milder cases or combination therapy with methotrexate. Given the severity of this patient's symptoms, methotrexate is a more appropriate initial choice. Tumor necrosis factor (TNF) inhibitors (Option E) are biologic DMARDs that are used in patients with moderate to severe RA who have failed conventional DMARD therapy, such as methotrexate. TNF inhibitors have shown significant efficacy in reducing disease activity and joint damage in RA, but they are typically reserved for patients who have failed other treatment options. In summary, the most appropriate next step in the management of this patient with RA is to start methotrexate (Option C).	The answer is: C.	Based on the patient's clinical presentation, laboratory findings, and radiographic findings, she is likely suffering from rheumatoid arthritis (RA). Morning stiffness lasting for more than an hour, symmetric joint pain involving the hands and feet, elevated ESR and CRP, positive rheumatoid factor, and characteristic radiographic findings of joint space narrowing and erosions are all consistent with the diagnosis of RA. The most appropriate next step in the management of this patient would be to start disease-modifying antirheumatic drugs (DMARDs) to slow the progression of the disease and prevent joint damage. NSAIDs alone are not sufficient for the management of RA and do not alter the course of the disease. Among the options listed, methotrexate (option C) is the most commonly used and recommended DMARD for the treatment of RA. Methotrexate has been shown to be effective in reducing pain, swelling, and joint damage associated with RA. It is typically the first-line choice for initial therapy in RA and is also considered a cornerstone of treatment. Corticosteroids (option B) may be used for short-term relief of symptoms in patients with RA, but they are not a recommended long-term treatment option due to their potential for significant side effects. Hydroxychloroquine (option D) is another DMARD that can be used in the treatment of RA, but it is generally reserved for patients with milder disease or as an adjunct to other DMARDs. Tumor necrosis factor inhibitors (option E) are biologic DMARDs that may be considered in patients with moderate to severe RA who have failed treatment with methotrexate or other non-biologic DMARDs. However, they are typically not used as initial therapy. Therefore, the most appropriate next step in the management of this patient with RA would be to start methotrexate (option C).	C	C	C	1	1	1
A 45-year-old woman with a history of breast cancer is scheduled for a mastectomy. The anesthesiologist plans to use Propofol for induction of anesthesia. The recommended dose for Propofol is 2-2.5 mg/kg for induction. If the patient weighs 70 kg, what is the appropriate dose range of Propofol for this patient? A) 140 - 175 mg B) 100 - 125 mg C) 175 - 210 mg D) 210 - 250 mg E) 250 - 280 mg	calculation	Drug dosage calculations	Easy	Surgery	D	Certainly! The answer is: A	The appropriate dose range of Propofol for this patient would be 140 - 175 mg. This calculation is made by multiplying the patient's weight (70 kg) by the recommended dose range (2-2.5 mg/kg). Calculation: 2 mg/kg x 70 kg = 140 mg 2.5 mg/kg x 70 kg = 175 mg Therefore, the correct answer is A) 140 - 175 mg.	The answer is A.	To calculate the appropriate dose range of Propofol for this patient, we will use the recommended dosage of 2-2.5 mg/kg for induction. Step 1: Calculate the lower end of the dose range: Multiply the patient's weight (70 kg) by the lower end of the dosage range (2 mg/kg): 70 kg * 2 mg/kg = 140 mg Step 2: Calculate the higher end of the dose range: Multiply the patient's weight (70 kg) by the higher end of the dosage range (2.5 mg/kg): 70 kg * 2.5 mg/kg = 175 mg Therefore, the appropriate dose range of Propofol for this patient is 140 - 175 mg. The correct answer is A) 140 - 175 mg.	The answer is: A	To find the appropriate dose range of Propofol for this patient, we need to calculate 2-2.5 mg for each kilogram of the patient's weight. Step 1: Calculate the lower range of the dose Lower range = 2 mg/kg x 70 kg = 140 mg Step 2: Calculate the higher range of the dose Higher range = 2.5 mg/kg x 70 kg = 175 mg Therefore, the appropriate dose range of Propofol for this patient is 140 - 175 mg. Hence, the correct answer is A) 140 - 175 mg.	A	A	A	0	0	0
A 4-year-old girl presents with a severe bacterial infection. The physician decides to administer a loading dose of antibiotic X, which has a volume of distribution of 0.5 L/kg. The desired plasma concentration of the drug is 10 mg/L. The girl weighs 15 kg. What should be the loading dose of antibiotic X? (Assume 100% bioavailability) A) 50 mg B) 75 mg C) 100 mg D) 150 mg E) 200 mg	calculation	Drug dosage calculations	Medium	Infectious Diseases	D	The answer is: B	To calculate the loading dose for antibiotic X, we can use the formula: Loading dose = Volume of distribution x Desired plasma concentration Given that the volume of distribution is 0.5 L/kg and the girl weighs 15 kg, we can determine the volume of distribution for her: Volume of distribution = 0.5 L/kg x 15 kg = 7.5 L Now, we can calculate the loading dose: Loading dose = 7.5 L x 10 mg/L = 75 mg Therefore, the correct answer is B) 75 mg.	The answer is: B	To calculate the loading dose of antibiotic X, we need to determine the total amount of the drug that needs to be administered to achieve the desired plasma concentration. Step 1: Calculate the volume of distribution (Vd) The volume of distribution is given as 0.5 L/kg. Since the girl weighs 15 kg, the Vd would be: Vd = 0.5 L/kg × 15 kg = 7.5 L Step 2: Calculate the total amount of drug needed The desired plasma concentration of the drug is 10 mg/L. Since we know the Vd, we can calculate the total amount of drug needed as follows: Total amount of drug = Desired plasma concentration × Vd Total amount of drug = 10 mg/L × 7.5 L = 75 mg Therefore, the loading dose of antibiotic X should be 75 mg. Hence, the correct answer is: B) 75 mg	The answer is: B	To calculate the loading dose of antibiotic X, we need to determine the total amount of the drug that needs to be administered to achieve the desired plasma concentration. First, we need to calculate the volume of distribution (Vd) for the 4-year-old girl. The volume of distribution is given as 0.5 L/kg, and the girl weighs 15 kg. Vd = 0.5 L/kg * 15 kg = 7.5 L Next, we can calculate the total dose using the following formula: Loading dose = Vd * desired plasma concentration Loading dose = 7.5 L * 10 mg/L = 75 mg Therefore, the loading dose of antibiotic X should be 75 mg. The correct answer is (B) 75 mg.	B	B	B	0	0	0
A 55-year-old man diagnosed with non-small cell lung cancer is prescribed a chemotherapy regimen that includes Cisplatin. The recommended dosage for Cisplatin is 75 mg/m^2. The patient's body surface area (BSA) is 1.9 m^2. How many milligrams of Cisplatin should the patient receive per treatment cycle? a) 142.5 mg, b) 100 mg, c) 142 mg, d) 143 mg, e) 200 mg	calculation	Drug dosage calculations	Easy	Oncology	a	The answer is: A	The patient's body surface area (BSA) is 1.9 m^2. The recommended dosage for Cisplatin is 75 mg/m^2. To calculate the dosage for the patient, we need to multiply the patient's BSA by the recommended dosage. Dosage = BSA * recommended dosage Dosage = 1.9 m^2 * 75 mg/m^2 Dosage = 142.5 mg Therefore, the patient should receive 142.5 mg of Cisplatin per treatment cycle. The correct answer is a) 142.5 mg.	The answer is: D.	To determine the dosage of Cisplatin for this patient, we need to calculate the total milligrams per treatment cycle. Step 1: Calculate the total dosage based on the recommended dosage per square meter (mg/m^2) and the patient's body surface area (BSA). Total dosage = Recommended dosage (mg/m^2) × BSA (m^2) Total dosage = 75 mg/m^2 × 1.9 m^2 Total dosage = 142.5 mg Step 2: Round the total dosage to the nearest whole number. The nearest whole number to 142.5 is 143. Therefore, the patient should receive 143 mg of Cisplatin per treatment cycle. The correct answer is (d) 143 mg.	The answer is: A	To calculate the dosage of Cisplatin for the patient, we need to multiply the recommended dosage per square meter (75 mg/m^2) by the patient's body surface area (1.9 m^2). Dosage = recommended dosage per square meter × body surface area Dosage = 75 mg/m^2 × 1.9 m^2 Dosage = 142.5 mg Therefore, the patient should receive 142.5 mg of Cisplatin per treatment cycle. The correct answer is (a) 142.5 mg.	A	D	A	1	0	1
A 55-year-old woman with a history of hypertension and type 2 diabetes mellitus presents with a sudden onset of right-sided weakness and slurred speech. Her symptoms started 2 hours ago. On examination, the patient has right-sided hemiparesis and aphasia. An emergency CT scan of the brain shows no hemorrhage. Which of the following pathophysiological mechanisms is most likely responsible for these findings? A) Disruption of the blood-brain barrier B) Demyelination of neuronal axons C) Thromboembolic occlusion of a cerebral artery D) Neurofibrillary tangles and amyloid plaques E) Degeneration of dopaminergic neurons	non-calculation	Pathophysiology questions	Hard	Neurology	C	The answer is: C	The most likely pathophysiological mechanism responsible for the patient's symptoms in this scenario is thromboembolic occlusion of a cerebral artery (Option C). This is suggestive of an ischemic stroke, which occurs when there is an obstruction of blood flow to the brain. In this case, it is likely caused by a blood clot that has formed within a cerebral artery or traveled from another location in the body and blocked blood flow to a specific area of the brain. The sudden onset of right-sided weakness and slurred speech along with the absence of a hemorrhage on CT scan is consistent with this mechanism. Disruption of the blood-brain barrier (Option A), demyelination of neuronal axons (Option B), neurofibrillary tangles and amyloid plaques (Option D), and degeneration of dopaminergic neurons (Option E) are not typically associated with the presenting symptoms of a stroke. These options are more commonly related to other neurological conditions such as multiple sclerosis, Alzheimer's disease, and Parkinson's disease, respectively.	The answer is: C	The presentation of sudden onset right-sided weakness and slurred speech in a patient with a history of hypertension and type 2 diabetes mellitus is highly suspicious for an acute ischemic stroke. Ischemic strokes are caused by a disruption of blood flow to the brain, resulting in neuronal injury and dysfunction. The most likely pathophysiological mechanism responsible for the findings in this patient is thromboembolic occlusion of a cerebral artery. In the setting of hypertension and diabetes, the patient is at increased risk for the development of atherosclerosis and subsequent formation of thrombi within cerebral arteries. When a thrombus forms, it can block blood flow through the affected artery, leading to ischemia in the region of the brain supplied by that artery. The sudden onset of symptoms and the presence of right-sided weakness and aphasia are consistent with the affected artery supplying the left hemisphere, which controls motor function on the right side of the body and language. Disruption of the blood-brain barrier (choice A) is not the primary mechanism responsible for the findings in this patient. While blood-brain barrier disruption can occur in certain conditions, such as meningitis or traumatic brain injury, it is not the most likely cause of acute ischemic stroke. Demyelination of neuronal axons (choice B) is not the primary mechanism responsible for the findings in this patient. Demyelinating conditions, such as multiple sclerosis, typically present with a different clinical picture and do not result in the sudden onset of symptoms seen in this patient. Neurofibrillary tangles and amyloid plaques (choice D) are associated with Alzheimer's disease, which can present with cognitive decline and memory impairment, but not with the sudden onset of right-sided weakness and slurred speech seen in this patient. Degeneration of dopaminergic neurons (choice E) is associated with Parkinson's disease, which primarily affects motor function and can result in symptoms such as tremor, rigidity, and bradykinesia. However, it is not the most likely cause of the findings in this patient, as Parkinson's disease does not typically present with sudden onset symptoms. In summary, the most likely mechanism responsible for the sudden onset right-sided weakness and slurred speech in this patient is thromboembolic occlusion of a cerebral artery.	The answer is: A	Based on the information provided, the most likely pathophysiological mechanism responsible for the patient's symptoms is thromboembolic occlusion of a cerebral artery. This is suggested by the sudden onset of symptoms, including right-sided weakness and slurred speech, which are consistent with a stroke, particularly one affecting the left side of the brain. The absence of hemorrhage on the CT scan supports this mechanism over other causes such as disruption of the blood-brain barrier (A), demyelination of neuronal axons (B), neurofibrillary tangles, and amyloid plaques (D), or degeneration of dopaminergic neurons (E).	C	C	A	1	1	0
A 55-year-old man presents to the clinic with complaints of chest pain that is relieved by rest. He has a history of hypertension, diabetes, and smoking. His ECG shows ST-segment depression during episodes of chest pain. Which of the following is the most likely underlying pathophysiology of this patient's condition? A. Coronary artery vasospasm B. Acute plaque rupture C. Stable plaque with superimposed thrombosis D. Severe narrowing of the coronary artery due to atherosclerosis E. Dilated cardiomyopathy	non-calculation	Pathophysiology questions	Easy	Cardiology	D	The answer is: D	D. Severe narrowing of the coronary artery due to atherosclerosis	The answer is: D	To determine the most likely underlying pathophysiology of this patient's condition, we can analyze the characteristics and risk factors provided. 1. Chest pain relieved by rest: This suggests the possibility of myocardial ischemia, where the heart muscle is not receiving enough oxygen due to compromised blood flow. 2. History of hypertension, diabetes, and smoking: These are significant risk factors for developing atherosclerosis, a condition where arterial walls become thickened and narrowed, potentially leading to reduced blood flow to the heart. 3. ECG showing ST-segment depression during episodes of chest pain: ST-segment depression is often indicative of myocardial ischemia, supporting the possibility of compromised blood flow to the heart. Now let's consider the available options: A. Coronary artery vasospasm: While coronary artery vasospasm can lead to reduced blood flow and result in chest pain, this is typically associated with variant angina (Prinzmetal angina), which often presents as chest pain at rest rather than during exertion. Additionally, there is no mention of transient ECG changes (ST-segment elevation) typically seen with coronary artery vasospasm. B. Acute plaque rupture: Acute plaque rupture is most commonly associated with the sudden onset of symptoms, such as severe and prolonged angina or myocardial infarction. This patient's chest pain is relieved by rest, which is not consistent with acute plaque rupture. C. Stable plaque with superimposed thrombosis: Stable plaque refers to non-disruptive atherosclerotic plaques. While superimposed thrombosis can cause acute obstruction of blood flow, it is more commonly associated with unstable angina or myocardial infarction rather than chest pain relieved by rest. D. Severe narrowing of the coronary artery due to atherosclerosis: This seems to be the most likely option based on the patient's risk factors, chest pain characteristics, and ECG findings. Severe narrowing of coronary arteries due to atherosclerosis can lead to reduced blood flow, causing myocardial ischemia and subsequent chest pain. Resting may alleviate the pain by reducing the heart's oxygen demand. E. Dilated cardiomyopathy: Dilated cardiomyopathy is characterized by enlarged chambers of the heart and impaired systolic function. It is not typically associated with chest pain relieved by rest. Therefore, the most likely underlying pathophysiology of this patient's condition is D. Severe narrowing of the coronary artery due to atherosclerosis.	The answer is: D	Based on the history of chest pain relieved by rest, the presence of ST-segment depression on the ECG during episodes of chest pain, and the patient's risk factors (hypertension, diabetes, and smoking), the most likely underlying pathophysiology of this patient's condition is D. Severe narrowing of the coronary artery due to atherosclerosis. The presence of chest pain relieved by rest suggests that the pain is caused by myocardial ischemia. The ST-segment depression on the ECG during episodes of chest pain further supports this. These findings are commonly seen in patients with stable angina, which is caused by a narrowing of the coronary arteries due to atherosclerosis. The history of hypertension, diabetes, and smoking are all significant risk factors for the development of atherosclerosis. A. Coronary artery vasospasm is unlikely in this case because the symptoms are relieved by rest and not by medications like nitroglycerin, which is typically effective in relieving pain caused by vasospasm. B. Acute plaque rupture is unlikely in this case because the symptoms are relieved by rest and not by medications like nitroglycerin, which is typically effective in relieving pain caused by plaque rupture and thrombus formation. C. Stable plaque with superimposed thrombosis is less likely in this case because the symptoms are relieved by rest and not by medications like nitroglycerin, which is typically effective in relieving pain caused by thrombosis. E. Dilated cardiomyopathy is not the most likely diagnosis in this case as the patient's symptoms are consistent with stable angina related to coronary artery disease. Dilated cardiomyopathy is a separate condition characterized by enlargement and weakened pumping ability of the heart muscle. In summary, based on the clinical presentation, ECG findings, and risk factors, the most likely underlying pathophysiology of this patient's condition is severe narrowing of the coronary artery due to atherosclerosis (option D).	D	D	D	1	1	1
A 65-year-old male patient with chronic heartburn is prescribed a proton pump inhibitor, omeprazole, to manage his gastroesophageal reflux disease (GERD). The recommended dosage is 20 mg per day. The medication comes in 40 mg tablets. The patient weighs 70 kg. How many tablets should the patient take daily to reach the recommended dosage? A) 0.25 tablets B) 0.5 tablets C) 1 tablet D) 1.5 tablets E) 2 tablets	calculation	Drug dosage calculations	Medium	Gastroenterology	B	The answer is: B	The patient is prescribed omeprazole 20 mg per day. The medication comes in 40 mg tablets. To reach the recommended dosage, the patient will need to take half a tablet (20 mg) daily. Therefore, the patient should take 0.5 (half) of a tablet daily. Therefore, the correct answer is B) 0.5 tablets.	The answer is: B	To determine how many tablets the patient should take daily to reach the recommended dosage of omeprazole, we first need to calculate the number of milligrams of omeprazole the patient needs to take. The recommended daily dosage is 20 mg per day. Therefore, the patient needs to take 20 mg of omeprazole each day. The omeprazole tablets come in 40 mg strength, which means each tablet contains 40 mg of omeprazole. To find out how many tablets the patient should take daily, we divide the required dosage by the strength of the tablets: Number of tablets = Required dosage / Tablet strength Number of tablets = 20 mg / 40 mg Number of tablets = 0.5 tablets Therefore, the patient should take 0.5 tablets of omeprazole daily to reach the recommended dosage. So the answer is B) 0.5 tablets.	The answer is B.	To calculate the number of tablets the patient should take, we need to determine how many 40 mg tablets are equivalent to 20 mg. The patient needs to take 20 mg of omeprazole per day. Since the tablets are 40 mg, we can find out how many tablets are needed to reach 20 mg by dividing 20 mg by 40 mg. 20 mg / 40 mg = 0.5 Therefore, the patient should take 0.5 tablets daily to reach the recommended dosage. The correct answer is B) 0.5 tablets.	B	B	B	1	1	1
A prospective study is conducted to investigate the association between the use of oral contraceptives and the risk of endometrial cancer. The study includes 1,000 women who use oral contraceptives and 1,000 women who do not. After 10 years, 5 women in the oral contraceptive group and 50 women in the non-oral contraceptive group develop endometrial cancer. Based on this study, what is the relative risk (RR) of developing endometrial cancer in women using oral contraceptives compared to those not using them? A) 0.1 B) 0.5 C) 1 D) 2 E) 10	calculation	Statistical data interpretation	Hard	Obstetrics and Gynecology	A	The answer is: A	To calculate the relative risk (RR) of developing endometrial cancer in women using oral contraceptives compared to those not using them, we need to determine the incidence rates in each group. Incidence rate in the oral contraceptive group = Number of women with endometrial cancer in the oral contraceptive group / Number of women in the oral contraceptive group = 5/1000 = 0.005 Incidence rate in the non-oral contraceptive group = Number of women with endometrial cancer in the non-oral contraceptive group / Number of women in the non-oral contraceptive group = 50/1000 = 0.05 Now, we can calculate the RR using the formula: RR = Incidence rate in the oral contraceptive group / Incidence rate in the non-oral contraceptive group = 0.005 / 0.05 = 0.1 Therefore, the relative risk (RR) of developing endometrial cancer in women using oral contraceptives compared to those not using them is 0.1. The correct answer is A) 0.1.	The answer is: A	To calculate the relative risk (RR), we need to compare the risk of endometrial cancer in women using oral contraceptives to the risk in women not using them. In the oral contraceptive group, 5 out of 1,000 women developed endometrial cancer, which gives us a proportion of 5/1,000 = 0.005. In the non-oral contraceptive group, 50 out of 1,000 women developed endometrial cancer, which gives us a proportion of 50/1,000 = 0.05. The relative risk is calculated by dividing the risk in the oral contraceptive group by the risk in the non-oral contraceptive group: RR = 0.005/0.05 = 0.1. Therefore, the relative risk (RR) of developing endometrial cancer in women using oral contraceptives compared to those not using them is 0.1. The answer is A) 0.1.	The answer is: A.	To calculate the relative risk (RR), you would divide the incidence rate of endometrial cancer in the oral contraceptive group by the incidence rate in the non-oral contraceptive group. The incidence rate of endometrial cancer in the oral contraceptive group is 5 cases out of 1,000 women, which is equal to 0.005. The incidence rate of endometrial cancer in the non-oral contraceptive group is 50 cases out of 1,000 women, which is equal to 0.05. Therefore, the relative risk (RR) of developing endometrial cancer in women using oral contraceptives compared to those not using them is calculated as follows: RR = (incidence rate in the oral contraceptive group) / (incidence rate in the non-oral contraceptive group) RR = 0.005 / 0.05 RR = 0.1 So, the answer is A) 0.1.	A	A	A	1	1	1
A 24-year-old woman comes to the clinic complaining of heavy menstrual periods for the last six months. She reports that her periods have become so heavy that she has to change her sanitary pad every hour. Her medical history is unremarkable, and she is not on any medications. Physical examination and laboratory findings are within normal limits. Transvaginal ultrasound shows an enlarged uterus with multiple small fibroids. What is the most appropriate next step in the management of this patient? A) Hysterectomy B) Oral contraceptive pills C) Levonorgestrel-releasing intrauterine device (IUD) D) Progesterone-only pills E) Endometrial ablation	non-calculation	Treatment selection	Medium	Obstetrics and Gynecology	C	The answer is: C	The most appropriate next step in the management of this patient is C) Levonorgestrel-releasing intrauterine device (IUD). Heavy menstrual bleeding or menorrhagia can be caused by various factors, including hormonal imbalances, uterine fibroids, or structural abnormalities. In this case, the patient has an enlarged uterus with multiple small fibroids, which is likely contributing to her heavy periods. The levonorgestrel-releasing intrauterine device (IUD) is an effective treatment option for menorrhagia caused by fibroids. The levonorgestrel hormone released by the IUD helps to reduce the lining of the uterus, resulting in lighter and less frequent periods. It can also help in shrinking the fibroids over time. This option is less invasive than a hysterectomy and does not involve hormonal pills on a daily basis, making it a convenient and effective option for this patient. Oral contraceptive pills (option B) and progesterone-only pills (option D) are also potential options for managing heavy menstrual bleeding. However, the levonorgestrel-releasing IUD is generally preferred due to its higher efficacy and minimal side effects. Endometrial ablation (option E) is a procedure used for managing heavy menstrual bleeding, but it is typically reserved for women who have completed childbearing or those who do not desire future fertility. Additionally, it may not be as effective in women with fibroids. Hence, the most appropriate next step in the management of this patient is C) Levonorgestrel-releasing intrauterine device (IUD).	The answer is: C	The most appropriate next step in the management of this patient with heavy menstrual periods and an enlarged uterus with multiple small fibroids is option C) Levonorgestrel-releasing intrauterine device (IUD). Here's why: First, let's consider the findings described. The patient is experiencing heavy menstrual periods (requiring changing of sanitary pads every hour) for the last six months. The physical examination and laboratory findings are within normal limits, except for an enlarged uterus with multiple small fibroids seen on transvaginal ultrasound. The presence of fibroids in the uterus can lead to heavy menstrual bleeding. Fibroids are a common cause of abnormal uterine bleeding in reproductive-aged women. In this patient, the fibroids are likely responsible for her heavy menstrual bleeding. Considering the treatment options: A) Hysterectomy: Hysterectomy involves the surgical removal of the uterus and is typically reserved for cases where conservative measures have failed or if there are other indications, such as malignancy. Hysterectomy is not the first-line treatment option for fibroids. B) Oral contraceptive pills: Oral contraceptive pills (OCPs) can help regulate the menstrual cycle and reduce heavy menstrual bleeding. However, in this patient, the fibroids are the likely cause of the heavy bleeding, and OCPs are not usually effective in reducing bleeding caused by fibroids. C) Levonorgestrel-releasing intrauterine device (IUD): The levonorgestrel-releasing IUD is a highly effective and safe treatment option for managing heavy menstrual bleeding caused by fibroids. Levonorgestrel is a progestin hormone that thins the uterine lining, reducing bleeding. It also inhibits the growth of fibroids. This option is preferred because it offers long-term management with minimal side effects and avoids the need for surgery. D) Progesterone-only pills: Progesterone-only pills (also known as mini-pills) can be used to treat heavy menstrual bleeding in some cases. However, they are generally less effective than the levonorgestrel-releasing IUD and may not be the best choice given the patient's fibroids. E) Endometrial ablation: Endometrial ablation is a procedure that destroys the lining of the uterus to reduce or eliminate menstrual bleeding. It is typically reserved for women who have completed childbearing and do not desire future fertility. It is not the first-line treatment option for fibroids. In summary, in a 24-year-old woman with heavy menstrual periods and an enlarged uterus with multiple small fibroids, the most appropriate next step in management would be to offer a levonorgestrel-releasing intrauterine device (IUD) as it is highly effective, minimally invasive, and provides long-term management for heavy menstrual bleeding caused by fibroids.	The answer is: B	The patient's heavy menstrual periods, requiring frequent pad changes, along with the finding of an enlarged uterus and multiple small fibroids on ultrasound, are consistent with a diagnosis of symptomatic uterine fibroids. The initial management approach for symptomatic uterine fibroids typically involves conservative measures before considering surgical options. Therefore, the most appropriate next step in the management of this patient would be to start with medical management. Options B, C, and D all involve hormonal therapy and can help reduce heavy menstrual bleeding associated with uterine fibroids. Oral contraceptive pills (option B) can regulate the menstrual cycle and reduce bleeding. The levonorgestrel-releasing intrauterine device (option C) provides local contraceptive effects and can also help reduce menstrual bleeding. Progesterone-only pills (option D) can be effective in reducing heavy menstrual bleeding. Option A, hysterectomy, is a surgical option typically considered when medical management fails or if the patient desires definitive treatment. It is not the most appropriate initial step for this patient. Option E, endometrial ablation, is a procedure that involves the destruction or removal of the endometrial lining of the uterus. It is also not the most appropriate initial step for this patient. Therefore, the most appropriate next step in the management of this patient would be to start her on oral contraceptive pills (option B), levonorgestrel-releasing intrauterine device (option C), or progesterone-only pills (option D) to help reduce her heavy menstrual periods. The choice of therapy should be based on patient preference, potential side effects, and contraindications. The patient should be educated about the benefits and potential risks of each option before making a decision.	C	C	B	1	1	0
A 45-year-old male with a history of intravenous drug use presents to the clinic with fever, malaise, and a new heart murmur. Blood cultures are positive for Staphylococcus aureus. An echocardiogram shows vegetations on the tricuspid valve. The patient is diagnosed with infective endocarditis. According to the Duke Criteria, which of the following combinations of findings would be sufficient for a 'definite' diagnosis of infective endocarditis? A) One major criterion and three minor criteria B) Two major criteria and one minor criterion C) Two major criteria and no minor criteria D) One major criterion and one minor criterion E) Three minor criteria	calculation	Clinical score calculations	Easy	Infectious Diseases	B	The answer is: B	According to the Duke Criteria, the combination of findings that would be sufficient for a 'definite' diagnosis of infective endocarditis is: B) Two major criteria and one minor criterion. These criteria are used to help establish the diagnosis of infective endocarditis and are as follows: Major Criteria: - Positive blood cultures for typical microorganisms known to cause infective endocarditis (e.g., Staphylococcus aureus) - Evidence of endocardial involvement on echocardiogram (vegetations, abscess, or new valvular regurgitation) Minor Criteria: - Predisposing factors such as intravenous drug use - Fever (temperature > 38°C) - Vascular phenomena such as emboli, Janeway lesions, or hemorrhages - Immunologic phenomena such as glomerulonephritis or Osler nodes - Microbiological evidence (positive blood cultures that do not meet the major criteria or serological evidence of active infection) In this case, the patient meets the criteria for infective endocarditis with one major criterion (positive blood cultures for Staphylococcus aureus) and one minor criterion (history of intravenous drug use). So, the correct answer is B) Two major criteria and one minor criterion.	The answer is: C	According to the Duke Criteria, infective endocarditis can be classified as 'definite', 'possible', or 'rejected' based on a combination of clinical findings, laboratory tests, and imaging studies. Let's go through each option and determine which one is sufficient for a 'definite' diagnosis: A) One major criterion and three minor criteria This combination consists of a total of 4 criteria. According to the Duke Criteria, a 'definite' diagnosis requires 2 major criteria, 1 major criterion + 3 minor criteria, or 5 minor criteria. Therefore, this combination is not sufficient for a 'definite' diagnosis. B) Two major criteria and one minor criterion Here we have a total of 3 criteria. This combination does not meet the criteria for a 'definite' diagnosis. C) Two major criteria and no minor criteria This combination consists of 2 major criteria. According to the Duke Criteria, having 2 major criteria is sufficient alone for a 'definite' diagnosis of infective endocarditis. Therefore, this combination is sufficient for a 'definite' diagnosis. D) One major criterion and one minor criterion This combination contains a total of 2 criteria. According to the Duke Criteria, having 2 major criteria or 1 major criterion + 3 minor criteria is sufficient for a 'definite' diagnosis. Therefore, this combination is not sufficient for a 'definite' diagnosis. E) Three minor criteria This combination includes 3 minor criteria. According to the Duke Criteria, having 2 major criteria, 1 major criterion + 3 minor criteria, or 5 minor criteria is required for a 'definite' diagnosis. Therefore, this combination is not sufficient for a 'definite' diagnosis. In conclusion, the combination that is sufficient for a 'definite' diagnosis of infective endocarditis according to the Duke Criteria is: C) Two major criteria and no minor criteria	The answer is: C.	According to the Duke Criteria for the diagnosis of infective endocarditis, a 'definite' diagnosis can be made with the following combinations of findings: A) One major criterion and three minor criteria B) Two major criteria and one minor criterion C) Two major criteria and no minor criteria D) One major criterion and one minor criterion E) Three minor criteria To determine the answer, it is necessary to review the major and minor criteria for diagnosing infective endocarditis. The Duke Criteria for major criteria include: 1. Positive blood culture for typical microorganisms consistent with infective endocarditis (such as Staphylococcus aureus) in two separate blood cultures 2. Evidence of endocardial involvement, which can be demonstrated by echocardiography (vegetations, abscess, or new valve regurgitation) The Duke Criteria for minor criteria include: 1. Predisposing factors, such as intravenous drug use 2. Fever (temperature >38°C) 3. Vascular phenomena, such as emboli, Janeway lesions, or hemorrhages 4. Immunological phenomena, such as glomerulonephritis, Osler nodes, Roth spots, or rheumatoid factor 5. Microbiological evidence that does not meet major criteria (positive blood culture that does not meet the major criterion or serological evidence of active infection with organism consistent with infective endocarditis) Based on this information, the combination of findings that would be sufficient for a 'definite' diagnosis of infective endocarditis is: C) Two major criteria and no minor criteria This combination ensures that there is both direct evidence of endocardial involvement (as demonstrated by vegetations on echocardiogram) and positive blood cultures for Staphylococcus aureus, which is a typical microorganism consistent with infective endocarditis.	B	C	C	1	0	0
A 55-year-old man with a history of hypertension is participating in a community health screening event. His blood pressure is well-controlled with medication. However, his urine dipstick test shows 1+ proteinuria. What is the most appropriate next step in the management of this patient? A) Refer for renal biopsy B) Start angiotensin-converting enzyme inhibitors C) Repeat urine dipstick test D) Start a low protein diet E) Immediate dialysis	non-calculation	Public health and preventive medicine questions	Easy	Nephrology	C	The answer is: C	Based on the information provided, the most appropriate next step in the management of this patient with 1+ proteinuria on a urine dipstick test is to repeat the urine dipstick test (Option C). Proteinuria is an abnormal condition characterized by the presence of excess protein in the urine, and it can be indicative of underlying kidney disease. However, a single dipstick test may not provide an accurate assessment of proteinuria as it can be affected by factors such as hydration status or urinary tract infections. Repeat testing is necessary to confirm the presence and persistence of proteinuria. If proteinuria persists, further evaluation should be done to determine the underlying cause, which may include laboratory tests such as a complete blood count, renal function tests, urine protein to creatinine ratio, or a 24-hour urine collection for precise protein measurement. Options A, D, and E are more invasive or aggressive interventions that are not necessary at this point. Option B, starting angiotensin-converting enzyme inhibitors (ACE inhibitors), is a possible step in the management of proteinuria, but it is premature to start drug therapy without confirming the persistence of proteinuria and determining the underlying cause.	The answer is: C	Based on the information provided, the most appropriate next step in the management of this patient would be to repeat the urine dipstick test (option C). Here is the reasoning behind the decision: 1. History of hypertension: Hypertension is a known risk factor for kidney disease, and kidney damage is often characterized by proteinuria. 2. Blood pressure control: The fact that the patient's blood pressure is well-controlled with medication suggests that his hypertension is being managed adequately. 3. 1+ proteinuria: Proteinuria, the presence of excess protein in the urine, can be an early sign of kidney damage. However, a single positive reading on the urine dipstick test does not provide enough information to determine the cause or progression of kidney disease. 4. Repeat urine dipstick test: Proteinuria can be transient, and factors such as exercise, dehydration, urinary tract infection, or contamination can cause false-positive results on the dipstick test. Repeat testing can help confirm the presence of persistent proteinuria. 5. Evaluation of proteinuria: If the repeat urine dipstick test confirms persistent proteinuria, further evaluation will be necessary to determine the underlying cause. This may include additional laboratory tests, such as a 24-hour urine collection for protein quantification, as well as an assessment of kidney function. Based on this reasoning, option C (Repeat urine dipstick test) is the most appropriate next step in the management of this patient.	The answer is: A	Based on the information provided, the most appropriate next step in the management of this patient would be to repeat the urine dipstick test. Proteinuria is the presence of excess protein in the urine and can be an early sign of kidney damage. However, a single positive dipstick test for proteinuria is not definitive and may be due to various factors, such as exercise, infection, or certain medications. Therefore, before making any treatment decisions or referrals, it is important to confirm the presence of persistent proteinuria. A repeat urine dipstick test will help to determine if the proteinuria is transient or persistent. If the repeat test shows persistent proteinuria, further evaluation may be necessary, which could include referral for renal biopsy to assess for the underlying cause of kidney damage. In summary, the most appropriate next step in the management of this patient is to repeat the urine dipstick test. This will help to confirm the presence of persistent proteinuria and guide further management decisions.	C	C	A	1	1	0
A 45-year-old woman undergoing a mastectomy with axillary dissection develops sudden tachycardia, hypotension, and a decrease in end-tidal CO2. The patient becomes cyanotic and has decreased breath sounds on the right side. The most likely diagnosis is: (A) Bronchospasm, (B) Myocardial infarction, (C) Pulmonary embolism, (D) Tension pneumothorax, (E) Malignant hyperthermia	non-calculation	Diagnosis based on symptoms	Hard	Anesthesiology	D	The answer is (D).	Based on the given symptoms, the most likely diagnosis in this scenario is (D) Tension pneumothorax. Tension pneumothorax occurs when air accumulates in the pleural space, causing a buildup of pressure that compresses the lung and displaces adjacent structures. This can lead to symptoms such as sudden tachycardia, hypotension, cyanosis, decreased breath sounds, and decreased end-tidal CO2 due to decreased ventilation. It is important to recognize and treat tension pneumothorax as a medical emergency.	The answer is: D	To determine the most likely diagnosis for this patient, we need to systematically evaluate the presenting symptoms and their potential causes. 1. Sudden tachycardia: Tachycardia refers to an abnormally fast heart rate. This can be caused by a variety of factors, including inadequate oxygenation, stress, pain, medications, or underlying cardiac issues. 2. Hypotension: Hypotension refers to low blood pressure. Since both tachycardia and hypotension are present, this suggests a potential cardiovascular issue. 3. Decreased end-tidal CO2: End-tidal CO2 monitoring measures the amount of carbon dioxide at the end of expiration. A decrease in end-tidal CO2 can indicate decreased cardiac output or pulmonary issues that impair gas exchange. 4. Cyanosis: Cyanosis refers to a bluish discoloration of the skin, which suggests poor oxygenation. In this case, it is likely due to inadequate gas exchange in the lungs. 5. Decreased breath sounds on the right side: This finding indicates reduced airflow or ventilation on the right side of the chest. Considering all of these symptoms together, the most likely diagnosis is (D) Tension pneumothorax. A tension pneumothorax occurs when air accumulates in the pleural space, causing a progressive build-up of pressure. This can compress the lungs, leading to decreased breath sounds, difficulty in exhalation resulting in hypercarbia (decreased end-tidal CO2), decreased cardiac output resulting in hypotension, and inadequate oxygenation resulting in cyanosis. The sudden onset of symptoms after surgery with axillary dissection is concerning for this diagnosis. While other options such as pulmonary embolism (C) or bronchospasm (A) can present with similar symptoms, the acute nature of symptoms and decreased breath sounds on one side point more strongly towards tension pneumothorax. Myocardial infarction (B) and malignant hyperthermia (E) may also cause tachycardia, but they are less likely to present with hypotension, cyanosis, decreased end-tidal CO2, and decreased breath sounds on one side.	The answer is: D	First, let's analyze the symptoms and clinical presentation of the patient. She is undergoing a mastectomy with axillary dissection, which involves surgery near the chest and axillary region. The sudden onset of tachycardia, hypotension, and decreased end-tidal CO2 indicates a significant problem that requires immediate attention. Given the sudden onset of symptoms and the patient's clinical presentation, we can rule out options (A) bronchospasm and (B) myocardial infarction as they are less likely to cause hypotension and decreased end-tidal CO2. Now, let's consider the remaining options: (C) Pulmonary embolism: A pulmonary embolism is a blockage in a pulmonary artery which can lead to decreased oxygenation, tachycardia, and hypotension. However, a pulmonary embolism alone is unlikely to cause a decrease in end-tidal CO2. (E) Malignant hyperthermia: Malignant hyperthermia is a potentially life-threatening reaction to certain medications used during anesthesia. Symptoms include hyperthermia, tachycardia, and metabolic acidosis. However, the patient's symptoms are more suggestive of a respiratory problem rather than a reaction to anesthesia. Considering the remaining option: (D) Tension pneumothorax: A tension pneumothorax occurs when air accumulates within the pleural space and cannot escape, causing a mediastinal shift and subsequent hemodynamic compromise. This can result in decreased breath sounds, hypoxia, tachycardia, hypotension, and decreased end-tidal CO2. The sudden onset of symptoms, cyanosis, and decreased breath sounds on the right side support this diagnosis. Based on the given information, the most likely diagnosis is (D) Tension pneumothorax. It is important to note that this scenario requires immediate medical intervention, and the patient should receive prompt attention.	D	D	D	1	1	1
A 45-year-old woman with a family history of breast cancer presents with a palpable mass in her right breast. Mammography confirms a single, 2 cm lesion. Biopsy reveals invasive ductal carcinoma. The patient is negative for BRCA1 and BRCA2 mutations. Which of the following is the most appropriate next step in management? A. Chemotherapy B. Radiation therapy C. Lumpectomy followed by radiation therapy D. Bilateral mastectomy E. Hormonal therapy	non-calculation	Treatment selection	Easy	Oncology	C	The answer is: C	Based on the information provided, the most appropriate next step in management for this patient with invasive ductal carcinoma would be a lumpectomy followed by radiation therapy (option C). Lumpectomy, also known as breast-conserving surgery, involves removing the cancerous lump along with a surrounding margin of normal breast tissue. This approach allows for breast preservation while achieving effective tumor removal. Radiation therapy is typically recommended after lumpectomy to reduce the risk of local recurrence. Chemotherapy (option A) may be considered as adjuvant therapy depending on the specific characteristics of the tumor, such as its size, grade, hormone receptor status, and presence of lymph node involvement. Radiation therapy (option B) is an appropriate choice but is typically performed after lumpectomy to further reduce the risk of local recurrence. Bilateral mastectomy (option D), which involves the removal of both breasts, is generally not required unless the patient has a significant risk of developing a second primary breast cancer. In this case, with only one breast affected, this option would be more aggressive and not indicated. Hormonal therapy (option E) is typically considered if the tumor is hormone receptor-positive. However, the information provided does not mention the hormone receptor status of the tumor. Therefore, it is not the most appropriate next step in management based on the given information.	The answer is: C	The most appropriate next step in management for this patient would be C. Lumpectomy followed by radiation therapy. Firstly, the patient's diagnosis of invasive ductal carcinoma indicates that the cancer has spread beyond the milk ducts into the surrounding breast tissue. This requires treatment to remove the tumor and prevent further spread. While chemotherapy (option A) is a common treatment for breast cancer, it is usually reserved for cases where there is a high risk of cancer recurrence or spread. In this case, with a single 2 cm lesion and negative BRCA1 and BRCA2 mutations, the patient may not require chemotherapy as a first-line treatment. Radiation therapy (option B) is often used after surgery to kill any remaining cancer cells and reduce the risk of recurrence. However, it is not the most appropriate next step, as surgery is typically performed before radiation therapy. Bilateral mastectomy (option D) involves the removal of both breasts. This is an aggressive surgical option that is usually considered when there is a high risk of future breast cancer development, such as in patients with BRCA1 or BRCA2 mutations. In this case, where the patient is negative for these mutations, bilateral mastectomy is not indicated as the initial treatment. Hormonal therapy (option E) is commonly used in patients with hormone receptor-positive breast cancer. However, the biopsy results mentioned in the case do not provide information about the hormonal receptor status of the tumor. Therefore, hormonal therapy cannot be considered as the most appropriate next step without additional information. Lumpectomy followed by radiation therapy (option C) is the most appropriate next step in management for this patient. Lumpectomy involves surgical removal of the tumor, while preserving the breast. This is followed by radiation therapy to kill any remaining cancer cells and reduce the risk of local recurrence. Lumpectomy and radiation therapy are considered the standard of care for early-stage breast cancer, especially when the tumor is smaller than 5 cm and there is no evidence of spread to lymph nodes or distant organs. However, it is important to note that the final decision should be made in consultation with an oncologist or breast surgeon, who can take into account additional factors such as the patient's overall health, preferences, and any further diagnostic testing.	The answer is: C	Based on the information provided, the most appropriate next step in management for this patient with invasive ductal carcinoma is C. Lumpectomy followed by radiation therapy. Lumpectomy, also known as breast-conserving surgery, involves removing the tumor along with a margin of normal breast tissue. This allows for breast preservation and has been shown to be as effective as mastectomy in terms of long-term survival. Radiation therapy is usually recommended after lumpectomy to further reduce the risk of local recurrence. Chemotherapy is typically used in the adjuvant setting to treat systemic disease and is not the first-line treatment for localized breast cancer. It may be considered depending on additional factors such as tumor characteristics and lymph node involvement. Radiation therapy is the recommended adjuvant treatment after lumpectomy to reduce the risk of local recurrence. Bilateral mastectomy is generally not recommended for the treatment of a single breast cancer lesion. It may be considered in certain cases, such as when the patient has a strong family history of breast cancer or when there are multiple high-risk features. However, in this case, there is no indication for bilateral mastectomy. Hormonal therapy is typically used in hormone receptor-positive breast cancer and may be considered as an additional treatment after surgery. However, the first-line treatment for invasive ductal carcinoma is surgery followed by radiation therapy.	C	C	C	1	1	1
A 35-year-old woman presents to the clinic with complaints of persistent feelings of sadness, loss of interest in activities she once enjoyed, and difficulty sleeping for the past six months. She also reports difficulty concentrating and feelings of worthlessness. She denies suicidal ideation. Her physical examination and laboratory tests are unremarkable. Which of the following is the most likely pathophysiological mechanism underlying this patient's condition? A) Decreased serotonin and norepinephrine in the synaptic cleft B) Increased dopamine in the basal ganglia C) Decreased dopamine in the prefrontal cortex D) Increased gamma-aminobutyric acid (GABA) in the brain E) Decreased acetylcholine in the hippocampus	non-calculation	Pathophysiology questions	Medium	Psychiatry	A	The answer is: A	The most likely pathophysiological mechanism underlying the patient's condition is A) Decreased serotonin and norepinephrine in the synaptic cleft. The symptoms described are consistent with a diagnosis of major depressive disorder, which is thought to involve a deficiency in the monoamine neurotransmitters serotonin and norepinephrine.	The answer is: A	The most likely pathophysiological mechanism underlying this patient's condition is decreased serotonin and norepinephrine in the synaptic cleft. This is indicative of major depressive disorder (MDD), which is characterized by a persistent depressed mood or loss of interest in activities, along with several other symptoms such as sleep disturbances, difficulty concentrating, and feelings of worthlessness. Serotonin and norepinephrine are neurotransmitters involved in the regulation of mood, sleep, and cognition. Decreased levels of these neurotransmitters in the synaptic cleft can lead to depressive symptoms. This is supported by the fact that selective serotonin reuptake inhibitors (SSRIs), which work by increasing serotonin availability in the synaptic cleft, are commonly used as first-line treatment for MDD. Therefore, the correct option is A) Decreased serotonin and norepinephrine in the synaptic cleft.	The answer is: A.	The patient is presenting with symptoms consistent with depression, including persistent sadness, loss of interest, difficulty sleeping, difficulty concentrating, feelings of worthlessness, and no suicidal ideation. To determine the underlying pathophysiological mechanism, we can consider the different neurotransmitters involved in mood regulation and their associated abnormalities in depression. Option A) Decreased serotonin and norepinephrine in the synaptic cleft: This is a common explanation for the pathophysiology of depression. Serotonin and norepinephrine are both involved in mood regulation, and decreased levels of these neurotransmitters in the synaptic cleft have been associated with depressive symptoms. The symptoms described by the patient are consistent with this mechanism. Option B) Increased dopamine in the basal ganglia: Increased dopamine levels in the basal ganglia are typically associated with conditions like Parkinson's disease or schizophrenia, and not with depression. In depression, dopamine levels are more commonly decreased. Option C) Decreased dopamine in the prefrontal cortex: Although dopamine is involved in mood regulation, current evidence suggests that decreased dopamine levels in the prefrontal cortex are more closely associated with conditions like schizophrenia and attention deficit hyperactivity disorder (ADHD), rather than depression. Option D) Increased gamma-aminobutyric acid (GABA) in the brain: GABA is an inhibitory neurotransmitter in the brain, and decreased GABA levels have been implicated in anxiety and mood disorders like depression. However, the patient's symptoms are more consistent with alterations in monoamines like serotonin and norepinephrine. Option E) Decreased acetylcholine in the hippocampus: Acetylcholine has primarily been associated with memory and learning, and there is limited evidence linking acetylcholine alterations to depression. Therefore, the most likely pathophysiological mechanism underlying this patient's condition is decreased serotonin and norepinephrine in the synaptic cleft (Option A).	A	A	A	1	1	1
A 45-year-old woman with a history of major depressive disorder is started on a new medication, fluoxetine. Her psychiatrist prescribes a dose of 20 mg daily. The medication comes in 10 mg tablets. The patient weighs 60 kg. The therapeutic range for fluoxetine is 120-300 ng/mL. The bioavailability of fluoxetine is approximately 72%, and its volume of distribution is about 20-40 L/kg. The elimination half-life is 4-6 days. Given that steady state concentration is achieved after approximately 5 half-lives and using the formula Css = (F*D)/(Cl*tau), where Css is the steady-state concentration, F is the bioavailability, D is the dose, Cl is the clearance (Cl = Vd*0.693/t1/2), and tau is the dosing interval, calculate whether the prescribed dose will achieve a therapeutic concentration in this patient. A. Yes, the dose will achieve a therapeutic concentration B. No, the dose will be too high and potentially toxic C. No, the dose will be too low and potentially ineffective D. More information is needed to determine the therapeutic concentration	calculation	Drug dosage calculations	Hard	Psychiatry	A	The answer is: D	To determine whether the prescribed dose of fluoxetine will achieve a therapeutic concentration, we need to calculate the steady-state concentration (Css) based on the given information. Using the formula Css = (F * D) / (Cl * tau): F = bioavailability = 0.72 D = dose = 20 mg Cl = clearance = Vd * 0.693 / t1/2 As the volume of distribution (Vd) is not provided, we cannot accurately calculate the clearance (Cl). Therefore, we cannot determine the steady-state concentration (Css) and answer the question. The correct answer is D. More information is needed to determine the therapeutic concentration.	The answer is: A.	To determine whether the prescribed dose of 20 mg daily will achieve a therapeutic concentration, we need to calculate the steady-state concentration (Css) of fluoxetine using the given information. First, let's calculate the clearance (Cl) of fluoxetine using the formula Cl = Vd * 0.693 / t1/2: Cl = (20-40 L/kg * 60 kg) * 0.693 / 4-6 days Cl = 1386-2760 L/day * 0.693 / 4-6 days Cl = 958.098-1903.269 L/day The range of clearance is approximately 958.098-1903.269 L/day. Next, let's calculate the steady-state concentration (Css) using the formula Css = (F * D) / (Cl * tau): Css = (0.72 * 20 mg) / (958.098-1903.269 L/day * 24 hours) Css = (14.4-28.8 mg) / (22994.352-45500.256 mg/hour) The range of steady-state concentration is approximately 0.000316-0.001252 mg/hour. Since the therapeutic range for fluoxetine is 120-300 ng/mL, we need to convert mg/hour to ng/mL: 1 mg = 1,000,000 ng 1 hour = 60 minutes 0.000316-0.001252 mg/hour = 316-1252 ng/hour 316-1252 ng/hour * 24 hours = 7584-30048 ng/day 7584-30048 ng/day / 24 hours = 315.15-1252 ng/hour The range of steady-state concentration is approximately 315.15-1252 ng/hour. Comparing the therapeutic range (120-300 ng/mL) to the range of steady-state concentration (315.15-1252 ng/hour), we can conclude that the prescribed dose of 20 mg daily will achieve a therapeutic concentration. Therefore, the answer is A. Yes, the dose will achieve a therapeutic concentration.	The answer is: C	To determine whether the prescribed dose of fluoxetine will achieve a therapeutic concentration in the patient, we need to calculate the steady-state concentration (Css) using the given formula: Css = (F*D)/(Cl*tau) First, we need to calculate the clearance (Cl) using the volume of distribution (Vd) and elimination half-life (t1/2): Cl = Vd * 0.693 / t1/2 Given that Vd is approximately 20-40 L/kg and t1/2 is 4-6 days, we'll use the average values of 30 L/kg for Vd and 5 days for t1/2: Cl = 30 L/kg * 0.693 / 5 days = 4.14 L/kg/day Next, we can calculate the clearance (Cl) for the patient, who weighs 60 kg: Cl_patient = Cl * weight = 4.14 L/kg/day * 60 kg = 248.4 L/day Now, we can calculate the steady-state concentration (Css) using the given formula and the patient's weight: Css = (F * D) / (Cl * tau) = (0.72 * 20 mg) / (248.4 L/day * 1 day) = 0.144 * 20 mg / 248.4 L = 2.88 mg / 248.4 L ≈ 0.0116 mg/L Given that the therapeutic range for fluoxetine is 120-300 ng/mL, which is equivalent to 0.12-0.3 mg/L, we can see that the calculated steady-state concentration (0.0116 mg/L) is much lower than the therapeutic range. Therefore, the correct answer is C. No, the dose will be too low and potentially ineffective.	D	A	C	0	1	0
A 45-year-old woman presents to the clinic for a routine check-up. She has a family history of breast cancer; her mother was diagnosed at age 50 and her sister at age 45. The patient is worried about her risk of developing breast cancer. She has no significant past medical history and does not smoke or drink alcohol. She has never taken hormone replacement therapy. She has two children, her first at age 25 and her second at age 27. Which of the following is the most significant risk factor for breast cancer in this patient? A. Family history of breast cancer B. Nulliparity C. Age at first childbirth D. No history of hormone replacement therapy E. No history of smoking or alcohol use	non-calculation	Public health and preventive medicine questions	Hard	Oncology	A	Sure! The answer to the question 'What is the most common risk factor for breast cancer?' is: A. Family history of breast cancer.	A. Family history of breast cancer	The answer is: A	A. Family history of breast cancer: This is not the most significant risk factor for breast cancer in this patient. While having a family history of breast cancer does increase the risk of developing the disease, it is not the most significant factor in this case. B. Nulliparity: This refers to never having given birth to a child. Nulliparity is associated with a slightly increased risk of breast cancer, but it is not the most significant risk factor in this case. C. Age at first childbirth: This is an important risk factor for breast cancer. Women who give birth to their first child at an older age, such as after age 30, have a slightly increased risk of developing breast cancer. However, in this case, the patient had her first child at age 25, which is not a significant risk factor. D. No history of hormone replacement therapy: This is an important risk factor for breast cancer. Hormone replacement therapy, especially if taken for a long duration, has been associated with an increased risk of breast cancer. In this case, the patient has never taken hormone replacement therapy, which is a positive factor in terms of her breast cancer risk. E. No history of smoking or alcohol use: While smoking and excessive alcohol consumption are associated with an increased risk of many types of cancer, including breast cancer, not having a history of smoking or alcohol use is not the most significant risk factor in this case. In conclusion, the most significant risk factor for breast cancer in this patient is the absence of a family history of breast cancer (Option A). The patient's mother and sister were diagnosed with breast cancer at relatively advanced ages (50 and 45 years old, respectively), which does not pose as significant a risk as other factors such as nulliparity or hormone replacement therapy.	The correct answer is A.	The most significant risk factor for breast cancer in this patient is the family history of breast cancer. While all the other factors mentioned (nulliparity, age at first childbirth, no history of hormone replacement therapy, and no history of smoking or alcohol use) may contribute to a person's overall risk for breast cancer, having a first-degree relative (mother and sister) with breast cancer increases the patient's risk significantly. Family history is an important risk factor to consider in determining an individual's risk for developing breast cancer and should be taken into account when assessing the patient's overall risk. Therefore, the correct answer is A. Family history of breast cancer.	A	A	A	1	1	1
A new diagnostic test for early detection of Alzheimer's disease has been developed. In a study of 1000 individuals, the test correctly identified 90 individuals who were later confirmed to have Alzheimer's disease and incorrectly identified 10 individuals as having Alzheimer's who were later confirmed not to have the disease. The test also correctly identified 870 individuals who did not have Alzheimer's and incorrectly identified 30 individuals as not having Alzheimer's who were later confirmed to have the disease. What is the sensitivity of this diagnostic test? A) 70% B) 75% C) 80% D) 85% E) 90%	calculation	Diagnostic test calculations	Medium	Neurology	E	The answer is: E) 90%.	The sensitivity of a diagnostic test is the proportion of true positives (correctly identified individuals with the disease) out of all individuals with the disease. In this case, the test correctly identified 90 individuals who were later confirmed to have Alzheimer's disease, out of a total of 100 individuals with the disease (90 true positives + 10 false negatives). Therefore, the sensitivity of the diagnostic test is 90/100 = 0.9 or 90%. The correct answer is E) 90%.	The answer is B.	To determine the sensitivity of a diagnostic test, we need to calculate the proportion of true positive results. True positive refers to individuals with the disease correctly identified as having the disease. In this case, the test correctly identified 90 individuals who were later confirmed to have Alzheimer's disease. Therefore, the sensitivity is calculated as: Sensitivity = (True Positive / (True Positive + False Negative)) * 100 False Negative refers to individuals with the disease who were incorrectly identified as not having the disease. In this case, it would be the 30 individuals who were later confirmed to have Alzheimer's but were incorrectly identified as not having the disease by the test. Sensitivity = (90 / (90 + 30)) * 100 Sensitivity = (90 / 120) * 100 Sensitivity = 0.75 * 100 Sensitivity = 75% Therefore, the correct answer is B) 75%.	The answer is B.	To determine the sensitivity of the diagnostic test, we need to calculate the proportion of true positive results out of all individuals who actually have Alzheimer's disease. The true positive results are the 90 individuals who were correctly identified as having Alzheimer's disease. The total number of individuals with Alzheimer's disease is the sum of true positive and false negative results, which is 90 + 30 = 120. Therefore, the sensitivity of the test is calculated as: Sensitivity = True Positive / (True Positive + False Negative) * 100% Sensitivity = 90 / 120 * 100% = 75% So, the sensitivity of this diagnostic test is 75%. The answer is B) 75%.	E	B	B	1	0	0
A 6-year-old boy presents to the clinic with a 3-day history of fever, sore throat, and fatigue. His mother reports that he has not been eating well and seems more tired than usual. On physical examination, the boy has a temperature of 38.5Â°C (101.3Â°F), pharyngeal erythema, and enlarged, tender cervical lymph nodes. A rapid antigen detection test for Group A Streptococcus is positive. His complete blood count shows leukocytosis with neutrophilia and a left shift. What is the most likely explanation for the boy's laboratory findings? A) Bacterial infection B) Viral infection C) Autoimmune disease D) Allergic reaction E) Malignancy	non-calculation	Interpretation of lab results	Easy	Pediatrics	A	The answer is: A	The most likely explanation for the boy's laboratory findings is A) Bacterial infection. The positive rapid antigen detection test for Group A Streptococcus indicates that he is likely experiencing a bacterial infection, specifically strep throat. The presence of pharyngeal erythema, enlarged and tender cervical lymph nodes, leukocytosis with neutrophilia and left shift further supports this diagnosis.	The answer is: A	Step 1: Evaluate the history and symptoms - The boy has a 3-day history of fever, sore throat, fatigue, poor appetite, and enlarged tender cervical lymph nodes. Step 2: Evaluate the physical examination findings - On physical examination, the boy has a temperature of 38.5°C (101.3°F), pharyngeal erythema, and enlarged, tender cervical lymph nodes. Step 3: Consider the laboratory findings - The rapid antigen detection test for Group A Streptococcus is positive. The complete blood count shows leukocytosis with neutrophilia and a left shift. Step 4: Interpret the findings - - Positive rapid antigen detection test for Group A Streptococcus indicates the presence of streptococcal infection. - Leukocytosis with neutrophilia and a left shift suggest an ongoing infection. Neutrophils are the first line of defense against infection and are increased in response to bacterial infections. - The pharyngeal erythema and enlarged tender cervical lymph nodes also point towards an infection. Step 5: Consider the options - A) Bacterial infection: The positive rapid antigen detection test for Group A Streptococcus and the clinical findings support the possibility of a bacterial infection. This is a likely possibility. B) Viral infection: Although viral infections can cause similar symptoms, the positive rapid antigen detection test for Group A Streptococcus favors a bacterial infection over a viral one. C) Autoimmune disease: Autoimmune diseases are not typically associated with acute onset symptoms such as fever, sore throat, and enlarged lymph nodes. The clinical presentation does not strongly suggest an autoimmune disease. D) Allergic reaction: Allergic reactions are not typically associated with the symptoms mentioned in the history. Additionally, the positive rapid antigen detection test for Group A Streptococcus suggests an infectious cause rather than an allergic one. E) Malignancy: Malignancies do not typically cause acute presentations of fever, sore throat, and enlarged lymph nodes. The positive rapid antigen detection test for Group A Streptococcus supports an infectious cause over malignancy. Step 6: Choose the answer - Based on the evaluation of the history, symptoms, physical examination findings, and laboratory results, the most likely explanation for the boy's laboratory findings is a bacterial infection. Therefore, the correct answer is A) Bacterial infection.	The answer is: A	The boy is presenting with a sore throat, fever, fatigue, and enlarged tender cervical lymph nodes. These symptoms, along with a positive rapid antigen detection test for Group A Streptococcus, suggest a bacterial infection as the most likely cause. Bacterial infections can cause leukocytosis with neutrophilia and a left shift, as seen in the complete blood count. Therefore, the most likely explanation for the boy's laboratory findings is A) Bacterial infection.	A	A	A	1	1	1
A 62-year-old woman presents with a 3-month history of progressive fatigue and a recent onset of jaundice. She denies any abdominal pain, pruritus, or changes in stool or urine color. She has a 40-pack-year smoking history and drinks alcohol socially. On physical examination, she is icteric with hepatomegaly. Laboratory studies show a total bilirubin of 8 mg/dL, direct bilirubin of 6 mg/dL, alkaline phosphatase of 450 U/L, and gamma-glutamyl transferase (GGT) of 500 U/L. A CT scan of the abdomen reveals a mass in the head of the pancreas. Which of the following is the most likely diagnosis? A. Hepatocellular carcinoma B. Gallstones C. Pancreatic adenocarcinoma D. Chronic pancreatitis E. Primary sclerosing cholangitis	non-calculation	Interpretation of lab results	Hard	Oncology	C	The answer is: C.	C. Pancreatic adenocarcinoma The presentation of progressive fatigue and recent onset jaundice in a patient with a history of smoking and alcohol use should raise suspicion for pancreatic adenocarcinoma. The presence of hepatomegaly, elevated bilirubin (both total and direct), elevated alkaline phosphatase, and elevated GGT are all consistent with obstructive jaundice, which can be caused by a mass in the head of the pancreas. The CT scan findings of a mass in the head of the pancreas further support this diagnosis. Hepatocellular carcinoma would typically present with an elevated alpha-fetoprotein (AFP) and risk factors like hepatitis B or C infection, chronic alcohol use, or nonalcoholic fatty liver disease. Gallstones would likely present with right upper quadrant abdominal pain and may cause obstructive jaundice if the stone becomes lodged in the common bile duct. Chronic pancreatitis may present with similar symptoms but typically has a history of recurrent episodes of abdominal pain and elevated amylase and lipase levels. Primary sclerosing cholangitis is associated with inflammatory bowel disease and would likely present with pruritus, fatigue, and elevated alkaline phosphatase levels.	The answer is: C	Based on the presentation, the most likely diagnosis is pancreatic adenocarcinoma (Option C). The patient's age (62 years), progressive fatigue, and recent onset of jaundice are all suggestive of a possible malignant process, such as pancreatic adenocarcinoma. The physical examination findings of icteric sclera and hepatomegaly further support the presence of jaundice and suggest possible liver involvement by the tumor. The laboratory studies show a significantly elevated total bilirubin and direct bilirubin levels, which are consistent with obstructive jaundice. The elevated alkaline phosphatase and gamma-glutamyl transferase (GGT) levels indicate cholestasis, which is commonly seen in obstructive jaundice. The CT scan of the abdomen revealing a mass in the head of the pancreas is highly suggestive of pancreatic adenocarcinoma. Pancreatic adenocarcinoma commonly presents with obstructive jaundice as the tumor obstructs the bile duct in the head of the pancreas. Hepatocellular carcinoma (Option A) is less likely in this case, as the clinical presentation of liver mass and jaundice is more characteristic of pancreatic cancer. Additionally, hepatocellular carcinoma is not typically associated with obstructive jaundice. Gallstones (Option B) could lead to biliary obstruction and jaundice, but the presence of a mass in the head of the pancreas on CT scan suggests a more likely diagnosis of pancreatic adenocarcinoma. Chronic pancreatitis (Option D) typically presents with abdominal pain, and while it can cause jaundice, it is less likely in this case due to the absence of abdominal pain and the presence of a pancreatic mass. Primary sclerosing cholangitis (Option E) is characterized by strictures and fibrosis of the bile ducts, leading to cholestasis and obstructive jaundice. However, the CT scan finding of a mass in the head of the pancreas is more indicative of pancreatic adenocarcinoma. In summary, the most likely diagnosis in this case of a 62-year-old woman with progressive fatigue, jaundice, hepatomegaly, elevated bilirubin, and a pancreatic mass on CT scan is pancreatic adenocarcinoma (Option C).	The answer is: C	Based on the clinical presentation and findings, the most likely diagnosis in this case would be pancreatic adenocarcinoma. The patient's progressive fatigue and recent onset of jaundice, along with the presence of hepatomegaly and elevated bilirubin levels, suggest an obstructive pattern of jaundice. The CT scan revealing a mass in the head of the pancreas further supports this diagnosis. Hepatocellular carcinoma (choice A) is less likely in this case as the CT scan reveals a mass in the pancreas, not the liver. Additionally, the elevated direct bilirubin and alkaline phosphatase levels are more indicative of an extrahepatic cause. Gallstones (choice B) can potentially cause obstructive jaundice, but the presence of a mass in the head of the pancreas on CT scan is more suggestive of pancreatic adenocarcinoma. Chronic pancreatitis (choice D) is less likely as the patient does not report abdominal pain, which is a characteristic symptom of chronic pancreatitis. Primary sclerosing cholangitis (choice E) can also present with obstructive jaundice, but the CT scan revealing a mass in the head of the pancreas points towards pancreatic adenocarcinoma as the more likely diagnosis. Therefore, the most likely diagnosis in this case is C. Pancreatic adenocarcinoma.	C	C	C	1	1	1
A 28-year-old woman presents to the clinic complaining of fatigue, weight gain, and constipation. She also reports feeling cold all the time. On physical examination, her skin is dry and cool to touch, her reflexes are delayed, and she has a heart rate of 58 bpm. Laboratory tests reveal high levels of thyroid-stimulating hormone (TSH) and low levels of free T4. Which of the following is the most likely diagnosis? A) Graves' disease B) Hashimoto's thyroiditis C) Subacute thyroiditis D) Toxic multinodular goiter E) Thyroid adenoma	non-calculation	Diagnosis based on symptoms	Hard	Endocrinology	B	The answer is: B	Based on the symptoms and laboratory findings, the most likely diagnosis for this patient is B) Hashimoto's thyroiditis. Hashimoto's thyroiditis is an autoimmune condition in which the immune system mistakenly attacks the thyroid gland, leading to chronic inflammation and destruction of the thyroid tissue. This results in decreased production of thyroid hormones, leading to symptoms such as fatigue, weight gain, constipation, feeling cold, and dry skin. In Hashimoto's thyroiditis, the high levels of TSH indicate that the pituitary gland is trying to stimulate the thyroid gland to produce more thyroid hormones, but the thyroid gland is unable to do so due to the autoimmune destruction. The low levels of free T4 further support this diagnosis. Graves' disease, on the other hand, is a condition characterized by hyperthyroidism, not hypothyroidism as seen in this patient. Subacute thyroiditis presents with hyperthyroid symptoms in the early phase, followed by hypothyroid symptoms in the recovery phase. Toxic multinodular goiter is a cause of hyperthyroidism and would not present with the symptoms of hypothyroidism seen in this patient. Thyroid adenoma is a benign tumor of the thyroid gland and would not cause the symptoms and laboratory findings described.	The answer is: B	Based on the patient's symptoms of fatigue, weight gain, constipation, feeling cold all the time, and physical examination findings of dry cool skin and delayed reflexes, it is likely that she is experiencing hypothyroidism. In hypothyroidism, the thyroid gland is underactive and produces insufficient amounts of thyroid hormone. The presence of high levels of thyroid-stimulating hormone (TSH) and low levels of free T4 further support the diagnosis of primary hypothyroidism. In primary hypothyroidism, the problem lies within the thyroid gland itself. Given these findings and the options provided, the most likely diagnosis is B) Hashimoto's thyroiditis. Hashimoto's thyroiditis is an autoimmune disorder in which the body's immune system mistakenly attacks the thyroid gland, leading to inflammation and destruction of the thyroid tissue. This ultimately results in an underactive thyroid, or hypothyroidism. Graves' disease (A) is an autoimmune disorder that causes an overactive thyroid, or hyperthyroidism, which would present with opposite symptoms. Subacute thyroiditis (C) refers to inflammation of the thyroid gland, which can lead to temporary hyperthyroidism followed by hypothyroidism. However, the patient's low T4 levels are not consistent with subacute thyroiditis. Toxic multinodular goiter (D) refers to an enlarged thyroid gland with multiple nodules that produce excessive thyroid hormone, causing hyperthyroidism. Thyroid adenoma (E) refers to a benign tumor of the thyroid gland, and symptoms would depend on whether it is producing excessive or insufficient thyroid hormone. Neither option is consistent with the patient's symptoms and lab findings.	The answer is: B	Based on the symptoms and physical examination findings, as well as the laboratory results, the most likely diagnosis for the 28-year-old woman is B) Hashimoto's thyroiditis. Fatigue, weight gain, constipation, feeling cold all the time, and dry skin are common symptoms of hypothyroidism, which occurs in Hashimoto's thyroiditis. On physical examination, the dry and cool skin, delayed reflexes, and bradycardia (heart rate of 58 bpm) are also indicative of hypothyroidism. The laboratory tests reveal high levels of thyroid-stimulating hormone (TSH) and low levels of free T4. In Hashimoto's thyroiditis, the immune system attacks and damages the thyroid gland, leading to inadequate production of thyroid hormones (T4 and T3). This results in an increased release of TSH from the pituitary gland to try to stimulate thyroid hormone production, hence the high TSH levels. However, the damaged thyroid gland is unable to produce sufficient thyroid hormones, leading to low free T4 levels. Therefore, based on the symptoms, physical examination findings, and laboratory results, the most likely diagnosis is Hashimoto's thyroiditis.	B	B	B	1	1	1
A study is conducted to determine the prevalence of iron-deficiency anemia in a population of 1000 individuals. The researchers find that 100 individuals in the population have iron-deficiency anemia. What is the prevalence of iron-deficiency anemia in this population? A) 0.1% B) 1% C) 10% D) 25% E) 50%	calculation	Statistical data interpretation	Easy	Hematology	C	The answer is: C) 10%.	To calculate the prevalence, we need to divide the number of individuals with iron-deficiency anemia (100) by the total population (1000), and then multiply that by 100 to express it as a percentage. Prevalence = (100/1000) * 100 = 10% Therefore, the answer is C) 10%.	The answer is: C	To calculate the prevalence of iron-deficiency anemia in this population, we need to divide the number of individuals with iron-deficiency anemia by the total population size. Given that 100 individuals have iron-deficiency anemia and the total population size is 1000 individuals, we can calculate the prevalence using the formula: Prevalence = (Number of individuals with the condition / Total population size) * 100 Plugging in the values: Prevalence = (100 / 1000) * 100 Prevalence = 0.1 * 100 Prevalence = 10% Therefore, the correct answer is C) 10%.	The answer is: C	To calculate the prevalence of iron-deficiency anemia in this population, we need to divide the number of individuals with iron-deficiency anemia by the total population and then multiply by 100. So, the prevalence of iron-deficiency anemia in this population is (100/1000) x 100 = 10%. Therefore, the correct answer is C) 10%.	C	C	C	1	1	1
A 45-year-old woman comes to the clinic with complaints of fatigue, constipation, and cold intolerance for the past few months. Physical examination reveals dry skin and delayed deep tendon reflexes. Laboratory studies show increased TSH and decreased free T4. Which of the following is the most appropriate next step in the management of this patient's condition? A) Initiation of levothyroxine therapy B) Radioactive iodine ablation C) Thyroidectomy D) Observation E) Initiation of propylthiouracil therapy	non-calculation	Treatment selection	Easy	Endocrinology	A	The answer is: A	The most appropriate next step in the management of this patient's condition is A) Initiation of levothyroxine therapy. The clinical presentation and laboratory findings are consistent with hypothyroidism, specifically primary hypothyroidism. The increased TSH and decreased free T4 indicate decreased thyroid hormone production by the thyroid gland. Levothyroxine is the treatment of choice for hypothyroidism. It is a synthetic form of thyroid hormone that replaces the deficient thyroid hormone in the body. By initiating levothyroxine therapy, the patient's symptoms of fatigue, constipation, and cold intolerance can be relieved, and the thyroid hormone levels can be normalized. Radioactive iodine ablation and thyroidectomy are interventions used in the management of hyperthyroidism, not hypothyroidism. Observation alone without treatment is not appropriate given the patient's symptoms and abnormal lab results. Propylthiouracil is used in the treatment of hyperthyroidism, not hypothyroidism. Thus, the correct answer is A) Initiation of levothyroxine therapy.	The answer is: A	Based on the patient's symptoms and physical examination findings, as well as the laboratory results showing increased TSH and decreased free T4, a likely diagnosis is primary hypothyroidism. Hypothyroidism is characterized by decreased production of thyroid hormones by the thyroid gland, leading to a decreased metabolic rate. The most appropriate next step in the management of primary hypothyroidism is initiation of levothyroxine therapy. Levothyroxine is a synthetic form of the thyroid hormone T4, which replaces the deficient hormone in the body. This medication helps normalize thyroid hormone levels and relieve symptoms. Radioactive iodine ablation and thyroidectomy are management options for hyperthyroidism (overactive thyroid), not hypothyroidism. Observation would not be appropriate as the patient's symptoms are significant and require treatment. Initiation of propylthiouracil therapy would be inappropriate since propylthiouracil is used in the management of hyperthyroidism, not hypothyroidism. Therefore, the most appropriate next step in the management of this patient's condition is A) Initiation of levothyroxine therapy.	The answer is A.	Based on the clinical presentation and laboratory findings, this patient likely has hypothyroidism. The most appropriate next step in the management of this patient's condition would be initiation of levothyroxine therapy (Choice A). Hypothyroidism is characterized by low levels of thyroid hormone (T4). The increased TSH level suggests that the pituitary gland is releasing more TSH to stimulate the thyroid to produce more thyroid hormone, but the thyroid gland is unable to respond adequately. Therefore, replacement therapy with levothyroxine, a synthetic thyroid hormone, is required to normalize the thyroid hormone levels and alleviate the symptoms. Radioactive iodine ablation (Choice B) and thyroidectomy (Choice C) are commonly used in the management of hyperthyroidism, not hypothyroidism. Observation (Choice D) may be appropriate if the patient has subclinical hypothyroidism or if the symptoms are mild. However, given the severity of the symptoms in this patient (fatigue, constipation, cold intolerance), treatment with levothyroxine is warranted. Initiation of propylthiouracil therapy (Choice E) is used in the management of hyperthyroidism, not hypothyroidism. Propylthiouracil blocks the production of thyroid hormone and reduces the symptoms of hyperthyroidism.	A	A	A	1	1	1
A 55-year-old man presents to the clinic with a 6-month history of progressive dysphagia to solids and liquids. He also reports a 20-pound weight loss over the last 3 months. An upper endoscopy is performed which shows a circumferential mass in the distal esophagus. Biopsy of the mass reveals squamous cell carcinoma. Which of the following is the most likely underlying pathophysiological mechanism for this patient's disease? A) Chronic gastroesophageal reflux disease (GERD) B) Alcohol and tobacco abuse C) Infection with Helicobacter pylori D) Barrett's esophagus E) Achalasia	non-calculation	Pathophysiology questions	Hard	Gastroenterology	B	The answer is: B	The most likely underlying pathophysiological mechanism for this patient's disease is B) Alcohol and tobacco abuse. Alcohol and tobacco abuse are significant risk factors for the development of squamous cell carcinoma of the esophagus. These substances can cause direct damage to the esophageal lining, leading to cellular changes that can progress to cancer over time.	The answer is: A	Based on the patient's presentation, the most likely underlying pathophysiological mechanism for his disease is chronic gastroesophageal reflux disease (GERD). 1) Chronic GERD: Chronic GERD is a condition characterized by the backward flow of stomach acid and digestive enzymes into the esophagus. This can lead to chronic irritation and inflammation of the esophageal lining, which can subsequently increase the risk of developing squamous cell carcinoma, the most common type of esophageal cancer. 2) Alcohol and tobacco abuse: While alcohol and tobacco abuse are known risk factors for the development of esophageal cancer, the presentation of dysphagia and weight loss are more suggestive of a chronic GERD-related condition. 3) Infection with Helicobacter pylori: Helicobacter pylori is a bacteria that can cause gastric ulcers and is associated with an increased risk of developing gastric cancers. It is less likely to be the underlying cause of the esophageal mass in this patient. 4) Barrett's esophagus: Barrett's esophagus is a condition where the normal cells lining the lower esophagus are replaced by abnormal cells, typically as a result of chronic GERD. While the patient's symptoms are consistent with GERD, the presence of a distal esophageal mass suggests squamous cell carcinoma rather than Barrett's esophagus. 5) Achalasia: Achalasia is a motility disorder of the esophagus characterized by the failure of the lower esophageal sphincter to relax, resulting in difficulty swallowing. While dysphagia is a common symptom of achalasia, the presence of a distal esophageal mass is more indicative of squamous cell carcinoma. In summary, given the patient's history of dysphagia, weight loss, and the finding of a distal esophageal mass on biopsy, the most likely underlying pathophysiological mechanism for his disease is chronic gastroesophageal reflux disease (GERD). Chronic GERD can lead to chronic irritation and inflammation of the esophageal lining, increasing the risk of developing squamous cell carcinoma.	The answer is: B	Based on the information provided, the most likely underlying pathophysiological mechanism for this patient's squamous cell carcinoma of the distal esophagus is option B) Alcohol and tobacco abuse. Alcohol and tobacco abuse are well-established risk factors for esophageal cancer, particularly squamous cell carcinoma. Chronic exposure to alcohol and tobacco can lead to chronic inflammation and irritation of the esophageal lining, and over time this can lead to the development of cancerous changes in the cells of the esophagus. Options A, C, D, and E are not the most likely underlying pathophysiological mechanisms for this patient's disease. Chronic gastroesophageal reflux disease (GERD) can increase the risk of esophageal cancer, but it is more strongly associated with adenocarcinoma rather than squamous cell carcinoma. Infection with Helicobacter pylori is primarily associated with gastric ulcer disease, not esophageal cancer. Barrett's esophagus is a premalignant condition that can increase the risk of developing esophageal adenocarcinoma, but not squamous cell carcinoma. Achalasia is a disorder of the esophagus characterized by impaired esophageal motility, and it is not associated with the development of esophageal cancer.	B	A	B	1	0	1
A 58-year-old man presents to the emergency department with severe abdominal pain, fever, and vomiting. His medical history is significant for type 2 diabetes mellitus and chronic pancreatitis. On examination, his abdomen is distended and tender to palpation. Laboratory results show a markedly elevated serum lipase level. Which of the following pathophysiological mechanisms is most likely responsible for these findings? A) Autoimmune destruction of pancreatic islet cells B) Insulin resistance and hyperinsulinemia C) Activation of pancreatic enzymes within the pancreas D) Increased hepatic glucose production E) Accumulation of amyloid in pancreatic islet cells	non-calculation	Pathophysiology questions	Hard	Internal Medicine	C	The answer is C.	The correct answer is C) Activation of pancreatic enzymes within the pancreas. In this scenario, the patient's severe abdominal pain, fever, vomiting, and elevated serum lipase level are consistent with acute pancreatitis. Chronic pancreatitis, as noted in the patient's medical history, can lead to fibrosis and scarring of the pancreas. Over time, this can result in the obstruction of the pancreatic ducts and the accumulation of pancreatic enzymes within the pancreas. This leads to the autodigestion of pancreatic tissue and the release of inflammatory mediators, causing the characteristic symptoms and laboratory findings of acute pancreatitis.	The answer is: C	Based on the given information, the most likely pathophysiological mechanism responsible for the patient's presentation is C) Activation of pancreatic enzymes within the pancreas. Here's the reasoning step by step: 1. Severe abdominal pain, fever, and vomiting: These symptoms suggest an acute inflammatory process in the abdomen. 2. Medical history of type 2 diabetes mellitus and chronic pancreatitis: Chronic pancreatitis refers to the inflammation of the pancreas that persists over time, leading to progressive destruction of the pancreatic tissue. It is often associated with recurrent episodes of acute inflammation, characterized by sudden and severe abdominal pain. 3. Laboratory results show a markedly elevated serum lipase level: Lipase is an enzyme produced by the pancreas that helps in the digestion of fats. Elevated serum lipase levels indicate pancreatic injury/dysfunction, as it leaks into the bloodstream when the pancreas is inflamed or injured. 4. Markedly elevated serum lipase level + history of chronic pancreatitis: In chronic pancreatitis, the pancreatic enzyme production may be impaired. However, during acute episodes of inflammation, the already damaged pancreatic cells can release the digestive enzymes, such as lipase, within the pancreas itself. This activation of pancreatic enzymes within the pancreas causes autodigestion of the pancreatic tissue, leading to further inflammation and worsening symptoms. Therefore, option C) Activation of pancreatic enzymes within the pancreas is the most likely pathophysiological mechanism responsible for the patient's findings.	The answer is: C	Based on the information provided, the patient's symptoms, medical history, and laboratory findings are consistent with acute pancreatitis. Therefore, the pathophysiological mechanism most likely responsible for these findings is the activation of pancreatic enzymes within the pancreas (Choice C). In acute pancreatitis, there is an abnormal activation of digestive enzymes, such as lipase and amylase, within the pancreas itself. This causes inflammation, injury to pancreatic tissues, and subsequent release of enzymes into the bloodstream, leading to elevated serum lipase levels. The severe abdominal pain, fever, vomiting, and abdominal tenderness observed in this patient are typical manifestations of acute pancreatitis. Autoimmune destruction of pancreatic islet cells (Choice A) is associated with type 1 diabetes mellitus, not acute pancreatitis. Insulin resistance and hyperinsulinemia (Choice B) are characteristic of type 2 diabetes mellitus, but they do not directly cause acute pancreatitis. Increased hepatic glucose production (Choice D) is associated with diabetes mellitus, but it does not explain the patient's symptoms and findings. Accumulation of amyloid in pancreatic islet cells (Choice E) is seen in conditions such as type 2 diabetes mellitus, but it is not relevant to the pathophysiology of acute pancreatitis.	C	C	C	1	1	1
A 65-year-old man with a history of hypertension, hyperlipidemia, and smoking presents to the emergency department with severe substernal chest pain radiating to his left arm. The pain started while he was doing yard work and has not improved with rest. His ECG shows ST-segment elevation in leads II, III, and aVF. He is allergic to aspirin, which causes him to develop angioedema. Which of the following is the most appropriate next step in management? A) Administer clopidogrel B) Administer nitroglycerin C) Administer heparin D) Perform coronary angiography E) Administer tissue plasminogen activator (tPA)	non-calculation	Treatment selection	Hard	Cardiology	A	The answer is: D	The most appropriate next step in management for this patient is D) Perform coronary angiography. This patient's presentation is consistent with acute coronary syndrome (ACS) and is suspicious for an ST-segment elevation myocardial infarction (STEMI). The ECG findings of ST-segment elevation in leads II, III, and aVF are concerning for an inferior wall STEMI. The patient's age, history of hypertension, hyperlipidemia, and smoking further increase his risk for coronary artery disease. While administering medications such as clopidogrel, nitroglycerin, or heparin may be appropriate in the management of ACS, the patient's allergy to aspirin and the severity of his symptoms warrant a more definitive treatment approach. Administration of tissue plasminogen activator (tPA) is contraindicated in patients with a history of angioedema, as it can increase the risk of this condition. Performing coronary angiography is the most appropriate next step to evaluate the patient's coronary arteries and determine the need for revascularization. This procedure allows visualization of the culprit artery and can facilitate percutaneous coronary intervention (PCI) or coronary artery bypass grafting (CABG) if necessary.	The answer is: A	The presentation of severe substernal chest pain radiating to the left arm in a 65-year-old man with a history of hypertension, hyperlipidemia, and smoking is concerning for an acute coronary syndrome, specifically ST-elevation myocardial infarction (STEMI). The presence of ST-segment elevation in leads II, III, and aVF on the ECG supports this diagnosis. Given the patient's allergy to aspirin, the initial step should be to choose an alternate antiplatelet agent. Clopidogrel is a reasonable option as it is an oral platelet ADP P2Y12 receptor inhibitor that can be used in patients with aspirin allergy. It is a second-line alternative to aspirin for the treatment of acute coronary syndrome. Administering nitroglycerin is a potential option for pain relief in this patient. However, it is not the most appropriate initial step in management, as the patient's pain has not improved with rest and the priority is to address the underlying cause of the STEMI. Administering heparin is a potential option for anticoagulation in STEMI patients. However, the priority at this stage is to choose an alternate antiplatelet agent for the patient due to the allergy to aspirin. Performing coronary angiography is an important step in the management of STEMI, as it can determine the extent and location of the coronary artery occlusion. However, it is not the most appropriate initial step in this case, as the patient is currently experiencing chest pain and there is a need to promptly initiate therapy to relieve the acute coronary artery occlusion. Administering tissue plasminogen activator (tPA) is a potential treatment for STEMI; however, it is not the most appropriate option in this case. tPA is a thrombolytic agent that can be used in STEMI patients only after evaluating contraindications, such as a recent surgery, bleeding disorders, or active bleeding. Additionally, patients at high risk of bleeding, like this patient who developed angioedema from aspirin, are generally not candidates for thrombolytic therapy. Therefore, the most appropriate next step in management for this patient with a STEMI and an allergy to aspirin is to administer clopidogrel (Option A) as an alternate antiplatelet agent. Reasoning: - In patients with a STEMI, the immediate goal is to restore blood flow to the occluded coronary artery to prevent further myocardial damage. - The choice of antiplatelet agent is important in reducing platelet aggregation and preventing further thrombus formation. - Aspirin is the initial antiplatelet agent of choice in patients with STEMI, but due to the patient's allergy and history of angioedema, it is contraindicated. - Clopidogrel is a reasonable alternative for antiplatelet therapy in patients with aspirin allergy, as it is an oral platelet ADP P2Y12 receptor inhibitor with similar antiplatelet effects. - Once antiplatelet therapy is initiated, it is important to proceed with further management steps, such as angiography and possible percutaneous coronary intervention (PCI), depending on the findings.	The answer is: A	This patient's presentation is concerning for an acute coronary syndrome, specifically ST-elevation myocardial infarction (STEMI). The presence of severe chest pain that is not relieved with rest, associated with ST-segment elevation on ECG, indicates ongoing myocardial ischemia. Time is of the essence in the treatment of a STEMI, as the earlier reperfusion therapy is initiated, the better the outcomes. Given the patient's allergy to aspirin, it is important to find an alternative antiplatelet medication. In this case, the most appropriate next step in management would be to administer clopidogrel (choice A) as an alternative to aspirin. Clopidogrel is an oral antiplatelet medication that works by inhibiting platelet aggregation, similar to aspirin. It is commonly used as an adjunctive therapy in the management of acute coronary syndromes, including STEMI. Nitroglycerin (choice B) is a vasodilator that can help alleviate symptoms in patients with a suspected ischemic event, but it does not address the underlying cause of the STEMI. Heparin (choice C) is an anticoagulant that is typically used in the management of unstable angina or non-ST elevation myocardial infarction (NSTEMI) rather than in STEMI. Furthermore, the initial management of STEMI should focus on reperfusion therapy rather than anticoagulation. Performing coronary angiography (choice D) is an essential step in the management of STEMI, but it is typically done after initial reperfusion therapy. The immediate priority is to initiate reperfusion therapy to quickly restore blood flow in the occluded coronary artery. Administering tissue plasminogen activator (tPA) (choice E) is a reperfusion therapy option for patients with STEMI. However, it is not the most appropriate choice in this scenario, given that the patient's presentation does not meet the criteria for fibrinolysis. Fibrinolytic therapy is indicated if the patient presents within a certain time frame (usually within 12 hours of symptom onset) and there are contraindications to primary percutaneous coronary intervention (PCI), which is the preferred reperfusion strategy when available. In summary, the most appropriate next step in management for this patient with STEMI presenting to the emergency department is to administer clopidogrel (choice A) as an alternative antiplatelet medication.	D	A	A	0	1	1
A 30-year-old woman has been diagnosed with severe acne and is prescribed Isotretinoin, 0.5 mg/kg/day. The patient weighs 60 kg. How many milligrams of Isotretinoin should the patient take daily? A. 15 mg B. 30 mg C. 45 mg D. 60 mg E. 75 mg	calculation	Drug dosage calculations	Easy	Dermatology	B	The answer is: B.	To calculate the daily dosage of Isotretinoin for the patient, we need to multiply the dose (0.5 mg/kg/day) by the patient's weight (60 kg). 0.5 mg/kg/day x 60 kg = 30 mg/day Therefore, the patient should take 30 mg of Isotretinoin daily. So, the correct answer is B. 30 mg.	The answer is: B	To calculate the daily dose of Isotretinoin for the patient, we need to multiply the patient's weight (60 kg) by the prescribed dose (0.5 mg/kg/day). So, the calculation is: 60 kg × 0.5 mg/kg/day = 30 mg/day Therefore, the patient should take 30 mg of Isotretinoin daily. The correct answer is B. 30 mg.	The answer is: B	To calculate the daily dosage of Isotretinoin for the patient, we need to multiply the patient's weight by the prescribed dosage. The patient weighs 60 kg and the prescribed dosage is 0.5 mg/kg/day. So, the daily dosage is: 0.5 mg/kg/day x 60 kg = 30 mg/day Therefore, the correct answer is B. 30 mg.	B	B	B	1	1	1
A 52-year-old male presents to the clinic with a 6-month history of recurrent abdominal pain, bloating, and changes in bowel habits. He describes the pain as crampy and says it usually improves after defecation. He also notes that the frequency and form of his stool changes frequently. There is no weight loss, blood in stool, or nocturnal symptoms. He has a history of generalized anxiety disorder. Physical examination is unremarkable, and routine blood tests including complete blood count, liver function tests, and inflammatory markers are within normal limits. What is the most likely diagnosis? A) Irritable bowel syndrome B) Inflammatory bowel disease C) Colorectal cancer D) Gastroenteritis E) Peptic ulcer disease	non-calculation	Diagnosis based on symptoms	Hard	Gastroenterology	A	The answer is: A	The most likely diagnosis in this case is A) Irritable bowel syndrome. The patient's symptoms are consistent with the diagnosis of irritable bowel syndrome (IBS), which is a functional gastrointestinal disorder characterized by recurrent abdominal pain or discomfort associated with abnormal bowel habits. The pain is often crampy and relieved by defecation. Changes in bowel habits, such as alternating constipation and diarrhea, are common in IBS. There are usually no alarming features such as weight loss, blood in stool, or nocturnal symptoms, which would suggest a more serious condition such as inflammatory bowel disease or colorectal cancer. The patient's normal physical examination and normal routine blood tests also support the diagnosis of IBS.	The answer is: B	Based on the patient's history and symptoms, the most likely diagnosis is irritable bowel syndrome (IBS). The patient's symptoms of recurrent abdominal pain, bloating, and changes in bowel habits (such as frequency and form) are characteristic of IBS. The pain being described as crampy and improving after defecation is also typical of IBS. The absence of weight loss, blood in the stool, or nocturnal symptoms suggests a less concerning diagnosis. Inflammatory bowel disease typically presents with symptoms such as persistent diarrhea, bloody stools, and nocturnal symptoms. Colorectal cancer may present with similar symptoms, but it is less likely given the patient's history of symptoms for only 6 months. Gastroenteritis would typically have an acute onset with symptoms such as vomiting and diarrhea. Peptic ulcer disease usually presents with upper abdominal pain and may be associated with factors like alcohol or NSAID use, which are not mentioned in the patient's history. Therefore, the most likely diagnosis in this case is irritable bowel syndrome (IBS).	The answer is: A	Based on the provided information, the most likely diagnosis for this patient is irritable bowel syndrome (IBS). The patient's symptoms of recurrent abdominal pain, bloating, and changes in bowel habits, such as alternating diarrhea and constipation, along with the improvement of symptoms after defecation, are characteristic of IBS. The absence of alarm symptoms such as weight loss, blood in stool, or nocturnal symptoms makes colorectal cancer less likely. The patient's physical examination is unremarkable, and routine blood tests, including complete blood count, liver function tests, and inflammatory markers, are within normal limits, which makes inflammatory bowel disease, gastroenteritis, and peptic ulcer disease less likely. Given the patient's history of generalized anxiety disorder, the symptoms may also be exacerbated by stress and anxiety, which is commonly seen in individuals with IBS. Therefore, the most likely diagnosis for this patient's symptoms is irritable bowel syndrome (IBS), option A.	A	B	A	1	0	1
A 60-year-old man with a history of pulmonary tuberculosis is scheduled for a contrast-enhanced CT scan of the chest. The contrast agent, Iohexol, is administered intravenously. The recommended dosage of Iohexol for an adult patient is 1.5 mL/kg body weight. Considering that the patient's weight is 70 kg, and the concentration of Iohexol is 300 mgI/mL, how many grams of iodine will the patient receive? A. 15.75 g B. 31.5 g C. 45 g D. 63 g E. 78.75 g	calculation	Drug dosage calculations	Hard	Radiology	B	The answer is B.	To calculate the total grams of iodine the patient will receive, we need to multiply the recommended dosage (1.5 mL/kg) by the patient's weight (70 kg), and then multiply that by the concentration of Iohexol (300 mgI/mL). 1.5 mL/kg x 70 kg = 105 mL 105 mL x 300 mgI/mL = 31,500 mgI To convert mgI to grams, divide by 1000: 31,500 mgI / 1000 = 31.5 g Therefore, the patient will receive 31.5 grams of iodine. The correct answer is B. 31.5 g.	The answer is: B	To calculate the amount of iodine the patient will receive, we need to multiply their weight by the recommended dosage of Iohexol and the concentration of iodine in the solution. Step 1: Calculate the amount of Iohexol administered. Recommended dosage of Iohexol: 1.5 mL/kg body weight Patient's weight: 70 kg Iohexol administered: 1.5 mL/kg x 70 kg = 105 mL Step 2: Calculate the amount of iodine in the Iohexol solution. Concentration of Iohexol: 300 mgI/mL Iohexol administered: 105 mL Iodine administered: 300 mgI/mL x 105 mL = 31,500 mgI Step 3: Convert milligrams to grams. 31,500 mgI = 31.5 g Therefore, the patient will receive 31.5 grams of iodine. The correct answer is B. 31.5 g.	The answer is: B	To calculate the grams of iodine the patient will receive, we need to multiply the dosage (in mL) by the concentration of Iohexol (in mgI/mL). The patient's weight is 70 kg, and the recommended dosage is 1.5 mL/kg. Thus, the total dosage will be: 70 kg x 1.5 mL/kg = 105 mL Next, we multiply the total dosage by the concentration of Iohexol: 105 mL x 300 mgI/mL = 31,500 mgI To convert mg to grams, we divide by 1000: 31,500 mgI / 1000 = 31.5 g Therefore, the patient will receive 31.5 grams of iodine. The correct answer is B. 31.5 g.	B	B	B	1	1	1
A 45-year-old female presents with fatigue, weight loss, and a persistent dry cough. Chest X-ray reveals a mass in the right upper lobe of the lung. Biopsy of the mass shows small cells with scant cytoplasm, finely granular nuclear chromatin, and absent nucleoli. The most likely molecular pathogenesis of this patient's tumor involves which of the following? A. Overexpression of Her-2/neu B. Mutation of BRCA1 gene C. Mutation of TP53 gene D. Amplification of MYC oncogene E. Inactivation of RB1 gene	non-calculation	Pathophysiology questions	Medium	Oncology	E	The answer is: C	The most likely molecular pathogenesis of this patient's tumor involves option C: Mutation of TP53 gene. The clinical presentation with fatigue, weight loss, and a persistent dry cough, along with the radiographic finding of a mass in the right upper lobe of the lung, is highly suggestive of lung cancer. The histological features described, with small cells, scant cytoplasm, finely granular nuclear chromatin, and absent nucleoli, are consistent with small cell lung cancer (SCLC). SCLC is associated with several molecular alterations, and the most common genetic abnormality seen in SCLC is a mutation of the TP53 tumor suppressor gene. TP53 mutations are found in approximately 90% of SCLC cases and are believed to play a key role in the pathogenesis of this aggressive cancer. TP53 is involved in the regulation of the cell cycle, DNA repair, and apoptosis, and its mutation allows for uncontrolled cell proliferation and survival, leading to the development of tumors.	The answer is: E	The histological features described in the biopsy, such as small cells with scant cytoplasm, finely granular nuclear chromatin, and absent nucleoli, are characteristic of small cell lung cancer (SCLC). SCLC is a type of lung cancer that is strongly associated with smoking and has a poor prognosis. To determine the most likely molecular pathogenesis of this patient's tumor, we need to consider the genetic alterations commonly seen in SCLC. A. Overexpression of Her-2/neu: Her-2/neu (also known as ERBB2) is a receptor tyrosine kinase that is involved in cell growth and proliferation. While Her-2/neu overexpression is seen in some breast and gastric cancers, it is not typically associated with SCLC. B. Mutation of BRCA1 gene: BRCA1 is a tumor suppressor gene that is associated with an increased risk of breast and ovarian cancers. Mutations in BRCA1 are not typically associated with lung cancer or SCLC. C. Mutation of TP53 gene: TP53, also known as the p53 gene, is a tumor suppressor gene that plays a critical role in preventing the development of cancer. Mutations in TP53 are commonly seen in SCLC, leading to the loss of p53 function and increased cell proliferation. D. Amplification of MYC oncogene: MYC is an oncogene that is involved in cell growth and proliferation. Amplification of the MYC oncogene is commonly seen in other types of cancer, such as Burkitt lymphoma, but it is not typically associated with SCLC. E. Inactivation of RB1 gene: RB1 is a tumor suppressor gene that regulates the cell cycle and prevents uncontrolled cell growth. Inactivation of the RB1 gene is a characteristic genetic alteration seen in SCLC, leading to the loss of cell cycle regulation and increased cell proliferation. Based on the histological features and the common genetic alterations seen in SCLC, the most likely molecular pathogenesis of this patient's tumor involves inactivation of the RB1 gene (Choice E).	The answer is: E	Based on the presentation of a mass in the right upper lobe of the lung and the histological findings of small cells with scant cytoplasm, finely granular nuclear chromatin, and absent nucleoli, the most likely diagnosis is small cell lung cancer (SCLC). SCLC is strongly associated with certain molecular pathogenetic alterations. Among the options given, the most likely molecular pathogenesis of SCLC involves inactivation of the RB1 gene (Option E). The RB1 gene is a tumor suppressor gene that regulates cell cycle progression. Inactivation of RB1 gene often leads to uncontrolled cell proliferation and is a characteristic genetic alteration in SCLC. Amplification of MYC oncogene (Option D) is more commonly associated with other types of lung cancer, such as non-small cell lung cancer (NSCLC). Overexpression of Her-2/neu (Option A) is associated with breast cancer, and mutation of BRCA1 gene (Option B) is associated with an increased risk of breast and ovarian cancer. Mutation of TP53 gene (Option C) is a common genetic alteration in many types of cancers, but it is not specific to SCLC. Therefore, the most likely molecular pathogenesis of this patient's tumor is inactivation of the RB1 gene (Option E).	C	E	E	0	1	1
A new diagnostic test for a neurological disorder is being evaluated in a study. The test has a sensitivity of 80% and a specificity of 90%. In a population of 1000 patients, 200 are known to have the disease. If a patient in this population tests positive, what is the probability that this patient actually has the disease? A. 80% B. 90% C. 66.7% D. 75% E. 50%	calculation	Diagnostic test calculations	Easy	Neurology	C	The answer is: C.	To calculate the probability that a patient actually has the disease given a positive test result, we can use Bayes' theorem. Let's assign the following terms: - P(D) represents the probability of having the disease (prevalence), which is 200/1000 or 20%. - P(Pos|D) represents the sensitivity of the test, which is 80% or 0.8. - P(Neg|~D) represents the specificity of the test, which is 90% or 0.9. - P(~D) represents the probability of not having the disease, which is 1 - P(D) or 800/1000 or 80%. Using Bayes' theorem: P(D|Pos) = (P(Pos|D) * P(D)) / [P(Pos|D) * P(D) + P(Pos|~D) * P(~D)] P(D|Pos) = (0.8 * 0.2) / [(0.8 * 0.2) + (0.1 * 0.8)] P(D|Pos) = 0.16 / (0.16 + 0.08) P(D|Pos) = 0.16 / 0.24 P(D|Pos) = 0.6667 or 66.7% Therefore, the probability that a patient actually has the disease given a positive test result is approximately 66.7%. Thus, the correct answer is option C.	The answer is: C	To calculate the probability that a patient actually has the disease given a positive test result, we need to use Bayes' theorem. First, let's define the variables: - P(D) represents the probability of having the disease - P(T) represents the probability of testing positive - P(T|D) represents the probability of testing positive given that the person has the disease (sensitivity) - P(~T|~D) represents the probability of testing negative given that the person does not have the disease (specificity) According to the given information: - P(D) = 200/1000 = 0.2 (20%) - P(T|D) = 0.8 (80% sensitivity) - P(~T|~D) = 0.9 (90% specificity) Now, we can apply Bayes' theorem to calculate the probability of having the disease given a positive test result: P(D|T) = (P(D) * P(T|D)) / (P(D) * P(T|D) + P(~D) * P(T|~D)) where P(~D) = 1 - P(D) = 1 - 0.2 = 0.8 (80% chance of not having the disease). Plugging the values into the formula: P(D|T) = (0.2 * 0.8) / (0.2 * 0.8 + 0.8 * 0.1) = 0.16 / (0.16 + 0.08) = 0.16 / 0.24 = 0.6667 (66.67%) Therefore, the probability that a patient actually has the disease given a positive test result is approximately 66.67%. The correct answer choice is C. 66.7%.	The answer is: C.	To find the probability that a patient actually has the disease given a positive test result, we can use Bayes' theorem. Let's assign the following probabilities: A = patient has the disease (200 out of 1000 patients) B = patient tests positive We are given: Sensitivity = P(B|A) = 0.80 Specificity = P(not B|not A) = 0.90 We need to find P(A|B), the probability that the patient has the disease given a positive test result. According to Bayes' theorem: P(A|B) = [P(B|A) * P(A)] / P(B) P(B) can be calculated as: P(B) = P(B|A) * P(A) + P(B|not A) * P(not A) = 0.80 * 0.20 + 0.10 * 0.80 = 0.16 + 0.08 = 0.24 Now we can substitute the values and calculate: P(A|B) = (0.80 * 0.20) / 0.24 = 0.16 / 0.24 = 2/3 ≈ 66.7% So the probability that the patient actually has the disease given a positive test result is approximately 66.7%. Therefore, the correct answer is C. 66.7%.	C	C	C	1	1	1
A 62-year-old man presents to the emergency department with severe chest pain radiating to his left arm. He has a history of hypertension and type 2 diabetes. An EKG reveals ST-segment elevation in leads II, III, and aVF. He is diagnosed with an acute myocardial infarction (MI). Which of the following pathophysiological processes is most likely responsible for this patient's MI? A. Atherosclerotic plaque rupture and subsequent thrombus formation B. Vasospasm of the coronary artery C. Embolization from a left ventricular thrombus D. Aortic dissection E. Acute pericarditis	non-calculation	Pathophysiology questions	Medium	Cardiology	A	The answer is A.	The correct answer is A. Atherosclerotic plaque rupture and subsequent thrombus formation. Acute myocardial infarction (MI) is commonly caused by atherosclerotic plaque rupture and subsequent thrombus formation. Atherosclerosis refers to the build-up of fatty plaques within the walls of arteries. These plaques can become unstable and rupture, exposing the underlying thrombogenic material to circulating blood. This triggers platelet activation and aggregation, resulting in the formation of an intracoronary thrombus, which can partially or completely occlude the coronary artery and cause ischemia and infarction of the myocardium. Vasospasm of the coronary artery (option B) can also contribute to myocardial infarction but is less common as the sole cause. It may occur in patients with underlying coronary artery disease or in patients with variant (Prinzmetal) angina. Embolization from a left ventricular thrombus (option C) is rare and more commonly seen in patients with dilated cardiomyopathy or atrial fibrillation. It usually results in peripheral emboli rather than myocardial infarction. Aortic dissection (option D) involves a tear in the aortic intima, allowing blood to enter the media and propagate a dissection flap. It is not a typical cause of myocardial infarction. Acute pericarditis (option E) is inflammation of the pericardial sac and is not typically associated with ST-segment elevation on EKG. It may cause chest pain that can be similar to angina but is not related to myocardial infarction.	The answer is: A	The most likely pathophysiological process responsible for this patient's myocardial infarction (MI) is Atherosclerotic plaque rupture and subsequent thrombus formation (Option A). When a patient presents with severe chest pain that radiates to the left arm, a classic symptom of myocardial infarction (MI), it suggests that there is an inadequate supply of oxygen-rich blood to the heart muscle. The EKG findings, specifically ST-segment elevation in leads II, III, and aVF, further support the diagnosis of an MI. Atherosclerosis refers to the process of plaque formation within the arterial walls. Over time, plaques can develop within the coronary arteries, leading to narrowing or occlusion of these vessels. Plaque rupture is a key event in the development of an acute MI. When the plaque ruptures, the underlying atheromatous material is exposed to the bloodstream, leading to the formation of a thrombus at the site of the rupture. The presence of hypertension, type 2 diabetes, and advanced age are all risk factors for the development of atherosclerosis. Hypertension causes increased stress within the arterial walls, contributing to the development of plaques. Type 2 diabetes is associated with hyperlipidemia and endothelial dysfunction, both of which promote the development and progression of atherosclerotic plaques. Additionally, the risk of plaque rupture is increased in older individuals due to the chronic nature of atherosclerosis and the potential for plaque instability. Vasospasm of the coronary artery (Option B) is less likely to be the primary cause of this patient's MI. While vasospasm can contribute to ischemia and chest pain in some individuals, it is typically associated with a different EKG pattern, known as variant or Prinzmetal's angina. This pattern is characterized by ST-segment elevation at rest, rather than during an acute episode of chest pain. Embolization from a left ventricular thrombus (Option C) is less likely in this patient. While left ventricular thrombus can occur in patients with underlying conditions, such as ischemic cardiomyopathy or prior myocardial infarction, it typically results in embolization to the systemic circulation rather than causing a localized MI. Aortic dissection (Option D) is characterized by the separation of the layers of the aortic wall, leading to the formation of a false lumen. While aortic dissection can be a life-threatening condition associated with chest pain, it typically presents with a tearing or ripping sensation rather than the classic radiating chest pain seen in this patient. Acute pericarditis (Option E) refers to inflammation of the pericardium, the sac surrounding the heart. While acute pericarditis can cause chest pain, it is typically sharp and pleuritic, and the EKG findings usually reveal diffuse ST-segment elevations throughout all leads. In conclusion, given this patient's symptoms, risk factors, and EKG findings, the most likely pathophysiological process responsible for his myocardial infarction is atherosclerotic plaque rupture and subsequent thrombus formation (Option A).	The answer is A.	Based on the patient's presentation, history, and EKG findings, the most likely pathophysiological process responsible for this patient's myocardial infarction (MI) is A. Atherosclerotic plaque rupture and subsequent thrombus formation. Patients with a history of hypertension and type 2 diabetes are at an increased risk for atherosclerosis, which is the gradual buildup of plaques within the walls of arteries. Plaque rupture can occur due to various factors, leading to the exposure of the thrombogenic subendothelial matrix and subsequent formation of a thrombus. This thrombus can then partially or completely obstruct the coronary artery, resulting in reduced blood flow and ischemia to the myocardium. The classic EKG findings of ST-segment elevation in leads II, III, and aVF suggest involvement of the inferior wall of the heart, which is commonly supplied by the right coronary artery (RCA) or the left circumflex artery (LCx). Atherosclerotic plaque rupture and subsequent thrombus formation in either of these arteries can lead to an acute MI with characteristic EKG changes. Vasospasm of the coronary artery (option B) can cause variant (Prinzmetal's) angina but is not typically associated with ST-segment elevation on EKG, as seen in this patient. Embolization from a left ventricular thrombus (option C) can cause myocardial infarction, but in this patient, the EKG findings of ST-segment elevation in inferior leads are suggestive of occlusion rather than embolization. Aortic dissection (option D) and acute pericarditis (option E) can cause chest pain but are less likely to explain the characteristic EKG findings of ST-segment elevation in leads II, III, and aVF.	A	A	A	1	1	1
A 55-year-old man presents with a chronic cough and shortness of breath. He has a 30 pack-year history of smoking. On examination, he has decreased breath sounds and prolonged expiration. A chest X-ray shows hyperinflation of the lungs. Which of the following pathophysiological mechanisms is most likely responsible for this patient's condition? A) Alveolar collapse B) Inflammation of the bronchial walls C) Destruction of elastic fibers in the lung D) Thickening of the alveolar-capillary membrane E) Increased airway resistance due to bronchoconstriction	non-calculation	Pathophysiology questions	Easy	Pulmonology	C	The answer is: C	The most likely pathophysiological mechanism responsible for this patient's condition is C) Destruction of elastic fibers in the lung. His chronic cough and shortness of breath, along with a 30 pack-year history of smoking, suggest a diagnosis of chronic obstructive pulmonary disease (COPD). COPD is characterized by the destruction of elastic fibers in the lung due to chronic inflammation, typically caused by smoking. This leads to decreased lung elasticity and hyperinflation of the lungs. With decreased elasticity, the alveoli in the lungs are unable to recoil properly, resulting in prolonged expiration and difficulty in exhaling air.	The answer is: C	This patient's symptoms of chronic cough and shortness of breath, along with a significant smoking history, suggest the possibility of chronic obstructive pulmonary disease (COPD). The key findings on examination include decreased breath sounds and prolonged expiration, which are consistent with airflow limitation. Hyperinflation of the lungs seen on chest X-ray is a hallmark feature of COPD. This occurs due to air trapping caused by decreased elastic recoil of the lungs. The most likely pathophysiological mechanism responsible for this patient's condition is the destruction of elastic fibers in the lung, which is answer choice C. The destruction of elastic fibers is a characteristic feature of COPD. Smoking, as in this patient's case, leads to chronic inflammation and damage to the lung parenchyma, including the destruction of elastic fibers. The loss of elasticity in the lungs results in decreased lung recoil, making it harder for the lungs to expel air during expiration. As a result, air gets trapped in the lungs, leading to hyperinflation. Answer choice C, destruction of elastic fibers in the lung, is the most likely pathophysiological mechanism responsible for this patient's chronic cough, shortness of breath, decreased breath sounds, hyperinflation on X-ray, and prolonged expiration.	The answer is: C	Based on the information provided, the most likely pathophysiological mechanism responsible for this patient's condition is option C) Destruction of elastic fibers in the lung. The patient is a chronic smoker with a significant smoking history of 30 pack-years. Chronic smoking is a major risk factor for the development of chronic obstructive pulmonary disease (COPD). In COPD, one of the characteristic features is the destruction of elastic fibers in the lung tissue, leading to loss of lung recoil. The decreased breath sounds and prolonged expiration on examination suggest airflow limitation, which is a characteristic feature of COPD. Hyperinflation of the lungs, as seen on the chest X-ray, is also a typical finding in COPD. The destruction of elastic fibers in the lung leads to loss of lung recoil, which in turn leads to air trapping and hyperinflation of the lungs. Option A) Alveolar collapse is not the likely mechanism in this case as there is no mention of acute presentation or any signs of respiratory distress that would suggest alveolar collapse. Option B) Inflammation of the bronchial walls is a characteristic feature of asthma, but in this case, the patient's chronic cough and symptoms are more suggestive of COPD rather than asthma. Option D) Thickening of the alveolar-capillary membrane is a feature of diseases such as interstitial lung disease or pulmonary fibrosis, which typically present with progressive dyspnea on exertion and restrictive lung function pattern. This is not consistent with the symptoms and findings in this patient. Option E) Increased airway resistance due to bronchoconstriction is another characteristic feature of asthma. However, in COPD, the main mechanism of airflow limitation is due to a combination of airway inflammation, mucus hypersecretion, and destruction of elastic fibers rather than bronchoconstriction alone. Therefore, based on the patient's history, symptoms, and findings, the most likely mechanism responsible for this patient's condition is the destruction of elastic fibers in the lung (option C).	C	C	C	1	1	1
A 30-year-old woman presents to the clinic with a history of heavy menstrual bleeding and pelvic pain. She reports that her symptoms have been progressively worsening over the past six months. On physical examination, you note a uniformly enlarged, boggy uterus. An ultrasound confirms the presence of diffuse uterine enlargement without distinct masses. Which of the following is the most likely prognosis for this patient's condition? A) The condition will likely resolve spontaneously without treatment B) The condition is associated with an increased risk of endometrial cancer C) The condition is associated with an increased risk of cervical cancer D) The condition is likely to worsen if left untreated E) The condition is likely to improve with age	non-calculation	Disease progression and prognosis	Easy	Obstetrics and Gynecology	D	The answer is: D	The most likely prognosis for this patient's condition, based on the symptoms and findings described, is D) The condition is likely to worsen if left untreated. The combination of heavy menstrual bleeding, pelvic pain, and an enlarged, boggy uterus suggests the possibility of a condition called adenomyosis. Adenomyosis is a condition in which endometrial tissue (normally found lining the uterus) grows into the muscular wall of the uterus. It can cause symptoms such as heavy or prolonged menstrual bleeding, pelvic pain, and an enlarged uterus. If left untreated, adenomyosis can progress and worsen over time. It may lead to further enlargement of the uterus, increased symptoms, and potentially complications such as anemia due to heavy bleeding. Treatment options for adenomyosis can include medications to help manage symptoms, hormonal therapy, or, in severe cases, surgical intervention such as hysterectomy. It is important for the patient to follow up with a healthcare provider for further evaluation and discussion of treatment options.	The answer is: D	Based on the patient's history of heavy menstrual bleeding and pelvic pain, along with the finding of a uniformly enlarged, boggy uterus on physical examination, the most likely condition is adenomyosis. Adenomyosis is a benign condition characterized by the presence of endometrial tissue within the myometrium (muscle layer) of the uterus. It typically presents with heavy and prolonged menstrual bleeding, as well as pelvic pain. The condition is more commonly diagnosed in women aged 30-50 years. Now, let's go through each answer choice and determine the most likely prognosis for this patient's condition: A) The condition will likely resolve spontaneously without treatment: Adenomyosis does not typically resolve spontaneously. It may stabilize or improve after menopause, but it does not go away by itself. Therefore, this option is unlikely. B) The condition is associated with an increased risk of endometrial cancer: Adenomyosis itself is not considered a precancerous condition, so the risk of endometrial cancer is not increased in patients with adenomyosis. Therefore, this option is not the most likely prognosis. C) The condition is associated with an increased risk of cervical cancer: Adenomyosis is associated with abnormal uterine bleeding and pelvic pain, but it is not associated with an increased risk of cervical cancer. This option is incorrect. D) The condition is likely to worsen if left untreated: Adenomyosis is a chronic condition, and symptoms may worsen over time if left untreated. Therefore, this option is a possible prognosis for this patient. E) The condition is likely to improve with age: Adenomyosis may stabilize or improve after menopause when the levels of estrogen decrease. However, this patient is only 30 years old, so it is premature to expect improvement with age at this point. Therefore, this option is unlikely to be the most likely prognosis. Considering the above, the most likely prognosis for this patient's condition is D) The condition is likely to worsen if left untreated. It is important for the patient to seek appropriate treatment to manage her symptoms and prevent further worsening of the condition.	The answer is: D	Based on the presentation of heavy menstrual bleeding, pelvic pain, and a uniformly enlarged, boggy uterus, the most likely prognosis for this patient's condition is option D) The condition is likely to worsen if left untreated. These symptoms are suggestive of a condition called adenomyosis, which is characterized by the presence of endometrial glands and stroma within the myometrium of the uterus. Adenomyosis is a progressive condition that tends to worsen over time if left untreated. It can cause chronic pelvic pain and heavy menstrual bleeding. Although the condition is not associated with an increased risk of endometrial or cervical cancer, it can significantly impact a woman's quality of life if left untreated. Treatment options for adenomyosis may include hormonal therapy, such as combined oral contraceptives or progestins, as well as non-hormonal options, such as nonsteroidal anti-inflammatory drugs (NSAIDs) or uterine artery embolization.	D	D	D	1	1	1
A 5-year longitudinal study was conducted in an emergency department to monitor the incidence of traumatic brain injuries (TBIs). Out of 10,000 patients, 500 were diagnosed with TBIs. Given this data, calculate the incidence rate of TBIs per 1,000 population. A. 10 B. 50 C. 100 D. 500 E. 1000	calculation	Statistical data interpretation	Easy	Emergency Medicine	B	The answer is: B.	To calculate the incidence rate of traumatic brain injuries (TBIs) per 1,000 population, you divide the number of TBIs by the total population and then multiply by 1,000. Number of TBIs = 500 Total population = 10,000 Incidence rate = (Number of TBIs / Total population) * 1,000 Incidence rate = (500 / 10,000) * 1,000 = 50 Therefore, the incidence rate of TBIs per 1,000 population is 50. The correct answer is B. 50.	Sure! The answer is: B.	To calculate the incidence rate of TBIs per 1,000 population, you need to divide the number of patients with TBIs by the total population and then multiply by 1,000. The number of patients with TBIs is given as 500. The total population is 10,000. So, the incidence rate of TBIs per 1,000 population can be calculated as: (500 / 10,000) * 1,000 = 50 Therefore, the correct answer is B. 50.	The answer is B.	To calculate the incidence rate of TBIs per 1,000 population, we need to divide the number of TBIs by the population and then multiply by 1,000. The number of TBIs is given as 500 out of a population of 10,000 patients. So, the incidence rate can be calculated as: (500/10,000) x 1,000 = 50 Therefore, the incidence rate of TBIs per 1,000 population is 50. The correct answer is B. 50.	B	B	B	1	1	1
A 3-year-old boy is diagnosed with a severe bacterial infection and is prescribed a new antibiotic. The recommended dosage is 50 mg/kg/day, divided into 2 doses. The medication comes in 250 mg tablets. The boy weighs 15 kg. How many tablets should the boy receive per dose? A. 0.5 tablets B. 1 tablet C. 1.5 tablets D. 2 tablets E. 2.5 tablets	calculation	Drug dosage calculations	Hard	Infectious Diseases	C	The answer is C.	The recommended dosage is 50 mg/kg/day. Since the boy weighs 15 kg, the total dosage required per day would be 50 mg/kg/day x 15 kg = 750 mg/day. The recommended dosage is divided into 2 doses, so each dose would be 750 mg/day divided by 2 = 375 mg/dose. The medication comes in 250 mg tablets, so the boy would need 375 mg/dose divided by 250 mg/tablet = 1.5 tablets per dose. Therefore, the boy should receive 1.5 tablets per dose, which is option C.	The answer is: C.	To calculate the number of tablets the boy should receive per dose, we need to determine the total dosage required per day and then divide it by the dosage strength of each tablet. Step 1: Calculate the total dosage required per day. The recommended dosage is 50 mg/kg/day, and the boy weighs 15 kg. So, the total dosage required per day = (50 mg/kg/day) x (15 kg) = 750 mg/day. Step 2: Divide the total dosage per day by the dosage strength of each tablet. The tablets are 250 mg each. So, the number of tablets required per dose = (total dosage required per day) / (dosage strength of each tablet) = 750 mg/day / 250 mg/tablet = 3 tablets. Since the dosage is divided into 2 doses, the boy should receive half the calculated number of tablets per dose. So, the boy should receive 3 tablets / 2 doses = 1.5 tablets per dose. Therefore, the answer is C. 1.5 tablets.	Apologies for the confusion in my previous response. To extract the answer, let me clarify the calculations: The boy should receive 1.5 tablets per dose. Therefore, the answer is C.	To determine how many tablets the boy should receive per dose, we can first calculate the total daily dosage of the medication. The recommended dosage is 50 mg/kg/day, so for a 15 kg boy, the total daily dosage would be: 50 mg/kg/day x 15 kg = 750 mg/day Since the medication comes in 250 mg tablets, we can divide the total daily dosage by the tablet strength to find how many tablets are needed per day: 750 mg/day / 250 mg/tablet = 3 tablets/day Since the dosage is divided into 2 doses, the boy should receive half of the total daily dosage per dose: 3 tablets/day / 2 doses = 1.5 tablets/dose Therefore, the answer is C. 1.5 tablets.	C	C	T	1	1	0
A 22-year-old woman comes to the clinic complaining of persistent sadness, lack of energy, and difficulty concentrating for the past two weeks. She reports that she has lost interest in activities she once enjoyed and has been having trouble sleeping. She denies any drug use, alcohol abuse, or recent significant stressors. Her physical examination and laboratory tests are unremarkable. Which of the following is the most likely diagnosis? A) Bipolar disorder B) Generalized anxiety disorder C) Major depressive disorder D) Schizophrenia E) Adjustment disorder	non-calculation	Diagnosis based on symptoms	Easy	Psychiatry	C	The answer is: C	Based on the symptoms described, the most likely diagnosis for this 22-year-old woman is C) Major depressive disorder. Major depressive disorder is characterized by persistent sadness, lack of energy, difficulty concentrating, loss of interest in previously enjoyed activities, and changes in sleep patterns. It is important to rule out other potential causes and clarify the duration and severity of symptoms through a thorough psychiatric evaluation.	The answer is: C	Based on the symptoms described, the most likely diagnosis is C) Major depressive disorder. Major depressive disorder is a mental health condition characterized by persistent sadness, lack of energy, difficulty concentrating, loss of interest in once enjoyable activities, and changes in sleep patterns. The symptoms described in the scenario align with these diagnostic criteria. Bipolar disorder is characterized by episodes of both depression and mania. The scenario does not mention any manic symptoms, making this diagnosis less likely. Generalized anxiety disorder is a separate condition characterized by excessive and uncontrollable worry or anxiety. While difficulty concentrating can be a symptom of anxiety, the persistent sadness and loss of interest in activities described in the scenario indicate a mood disorder rather than an anxiety disorder. Schizophrenia is a chronic and severe mental disorder characterized by distorted thoughts, perceptions, and behaviors. The scenario does not mention any psychotic symptoms or significant disturbances in thought processes, making schizophrenia unlikely. Adjustment disorder is a temporary and short-term reaction to a stressful event or life change. The scenario indicates that the patient denies any recent significant stressors, making an adjustment disorder less likely. Therefore, based on the symptoms described, the most likely diagnosis is C) Major depressive disorder. However, it is important for a healthcare professional to conduct a comprehensive assessment and gather more information to make an accurate diagnosis.	The answer is: C	Based on the information provided, the most likely diagnosis for this patient is C) Major depressive disorder. Major depressive disorder is characterized by persistent sadness, decreased energy, difficulty concentrating, loss of interest in activities, and changes in sleep patterns. The patient in this case meets many of the criteria for major depressive disorder, as she has been experiencing these symptoms for the past two weeks. Additionally, the absence of significant stressors, drug use, or alcohol abuse, along with unremarkable physical examination and laboratory findings, support the diagnosis of major depressive disorder. Bipolar disorder involves cycles of depression and manic episodes, and the patient in this case does not describe any manic symptoms. Generalized anxiety disorder is characterized by excessive worry and anxiety, which the patient does not mention. Schizophrenia is a chronic mental disorder characterized by hallucinations, delusions, disorganized thoughts, and abnormal behaviors. These symptoms are not mentioned in the case. Adjustment disorder is a condition characterized by emotional or behavioral symptoms that develop in response to an identifiable stressor, such as a major life change or event. The patient denies any recent significant stressors, so adjustment disorder is less likely in this case. Therefore, the most likely diagnosis for this patient is major depressive disorder (C).	C	C	C	1	1	1
A 55-year-old male with a history of hypertension and diabetes is scheduled for an elective knee replacement surgery. The anesthesiologist is discussing the anesthesia options with the patient. Which of the following is a primary advantage of regional anesthesia over general anesthesia in this patient? A) Less postoperative nausea and vomiting B) Reduced risk of deep vein thrombosis C) Lower risk of postoperative cognitive dysfunction D) Decreased risk of intraoperative awareness E) Reduced risk of malignant hyperthermia	non-calculation	Public health and preventive medicine questions	Easy	Anesthesiology	C	The answer is: B	B) Reduced risk of deep vein thrombosis	The answer is: D	Regional anesthesia involves numbing a specific region of the body, such as the knee in this case, using an injection of local anesthetics around the nerves supplying that area. On the other hand, general anesthesia involves inducing unconsciousness and loss of sensation throughout the entire body. A) Less postoperative nausea and vomiting: Both regional anesthesia and general anesthesia have the potential to cause postoperative nausea and vomiting (PONV). However, studies have shown that regional anesthesia is associated with a lower incidence of PONV compared to general anesthesia. Therefore, this is a potential advantage of regional anesthesia. B) Reduced risk of deep vein thrombosis: Deep vein thrombosis (DVT) is a blood clot that forms in a deep vein, often in the legs. Both regional and general anesthesia can increase the risk of DVT due to immobility during the surgery. Therefore, neither option has a clear advantage over the other regarding DVT risk. C) Lower risk of postoperative cognitive dysfunction: Postoperative cognitive dysfunction (POCD) refers to a decline in cognitive function after surgery, which can include memory impairment and difficulty concentrating. There is no clear evidence to suggest that either regional or general anesthesia has a lower risk of POCD in this patient population. Therefore, this is not a primary advantage of regional anesthesia. D) Decreased risk of intraoperative awareness: Intraoperative awareness refers to a rare but significant complication of general anesthesia in which patients become aware and conscious during surgery while they are supposed to be unconscious. Regional anesthesia does not involve the induction of unconsciousness, making it inherently safer in terms of preventing intraoperative awareness. Therefore, this is a potential advantage of regional anesthesia. E) Reduced risk of malignant hyperthermia: Malignant hyperthermia (MH) is a rare but potentially life-threatening condition that can occur in susceptible individuals who receive general anesthesia. It is characterized by a rapid increase in body temperature, muscular rigidity, and metabolic abnormalities. Regional anesthesia does not carry a risk of malignant hyperthermia. Therefore, this is a potential advantage of regional anesthesia. In conclusion, the primary advantage of regional anesthesia over general anesthesia in this patient would be a decreased risk of intraoperative awareness (Option D) and reduced risk of malignant hyperthermia (Option E).	The answer is: B	The primary advantage of regional anesthesia over general anesthesia in this patient is B) Reduced risk of deep vein thrombosis. Deep vein thrombosis (DVT) is a known complication of surgeries, especially in patients with hypertension and diabetes. DVT occurs when a blood clot forms in a deep vein, usually in the legs. It can lead to serious complications such as pulmonary embolism if the clot dislodges and travels to the lungs. Regional anesthesia, such as spinal or epidural anesthesia, allows for immobilization of the lower extremities, reducing the risk of DVT formation. This type of anesthesia provides anesthesia to a specific region of the body while allowing the patient to remain awake and alert. Therefore, the primary advantage of regional anesthesia over general anesthesia in this patient is the reduced risk of deep vein thrombosis.	B	D	B	0	0	0
A 45-year-old male presents to the emergency department with severe chest pain radiating to his left arm. His ECG reveals ST-segment elevation in leads II, III, and aVF. He has no known drug allergies and does not take any regular medication. Which of the following is the most appropriate initial treatment for this patient? A) Nitroglycerin B) Aspirin C) Morphine D) Beta-blockers E) Calcium channel blockers	non-calculation	Treatment selection	Easy	Emergency Medicine	B	The answer is: B	The most appropriate initial treatment for this patient presenting with severe chest pain and ST-segment elevation in leads II, III, and aVF is B) Aspirin. Aspirin is the first-line treatment for acute coronary syndrome (ACS) and is recommended for patients with suspected ACS, irrespective of electrocardiographic findings. Its antiplatelet effect helps prevent further clot formation and reduce the risk of myocardial infarction. Nitroglycerin is used to relieve angina symptoms by dilating coronary arteries, but it is not the initial treatment for ST-segment elevation myocardial infarction (STEMI). Morphine is usually reserved for patients with ongoing symptoms despite nitroglycerin or those experiencing pain and anxiety. Beta-blockers and calcium channel blockers may be used as adjunctive therapy after reperfusion in STEMI patients, but they are not the initial first-line treatment. It is important to note that this is a medical question, and you should always consult a healthcare professional for personalized advice and treatment options.	The answer is B.	The patient's presentation of severe chest pain radiating to the left arm, along with ST-segment elevation in leads II, III, and aVF on the ECG, suggests an acute ST-segment elevation myocardial infarction (STEMI). Prompt treatment is essential to reduce morbidity and mortality. Based on the information provided, the most appropriate initial treatment for this patient is B) Aspirin. Rationale: 1) Aspirin is a standard treatment for acute myocardial infarction and is recommended as the first-line treatment. It acts by inhibiting platelet aggregation, thereby preventing further clot formation. 2) Nitroglycerin is typically given to relieve chest pain associated with myocardial ischemia. However, in this case, because the patient is experiencing an acute STEMI, the primary concern is opening the blocked artery to restore blood flow to the heart muscle. Nitroglycerin may be administered later to relieve any persistent chest pain, but it is not the initial treatment of choice. 3) Morphine is generally reserved for cases where severe pain persists despite nitroglycerin administration or for patients with ongoing pain causing significant distress. 4) Beta-blockers are useful in the long-term management of patients with myocardial infarction to reduce the risk of recurrent events. However, they are not the initial treatment of choice in the acute setting. 5) Calcium channel blockers are not the appropriate initial treatment for a STEMI. They may be used in certain cases, such as when there is ongoing ischemia despite other interventions, but they are not the first-line treatment. In summary, the most appropriate initial treatment for this patient presenting with acute STEMI is B) Aspirin.	The answer is: B	The patient is describing symptoms consistent with acute coronary syndrome (ACS) and his ECG findings support this diagnosis. ST-segment elevation in leads II, III, and aVF indicates an inferior myocardial infarction. The most appropriate initial treatment for this patient is to administer aspirin (choice B). Aspirin is a key component of the initial management of ACS as it inhibits platelet aggregation, thereby reducing the risk of clot formation and further progression of the myocardial infarction. Aspirin should be administered as soon as possible to all patients with suspected ACS, without waiting for confirmation of the diagnosis. Nitroglycerin (choice A) is indicated for the relief of angina symptoms in patients with ACS, but it does not have a direct effect on platelet aggregation or the progression of a myocardial infarction. Nitroglycerin can be administered to relieve chest pain after aspirin has been given. Morphine (choice C) may be used for pain relief in patients with ACS, especially if nitroglycerin is ineffective or contraindicated. However, it does not have a direct effect on platelet aggregation or the progression of a myocardial infarction, so it is not the most appropriate initial treatment. Beta-blockers (choice D) and calcium channel blockers (choice E) are commonly used in the management of ACS, but they are not the most appropriate initial treatment for this patient. Beta-blockers are generally started after oxygen, aspirin, and nitroglycerin have been administered. Calcium channel blockers may be considered for symptom relief in patients with ongoing chest pain or in those with contraindications to beta-blockers. In summary, the most appropriate initial treatment for this patient is to administer aspirin (choice B) as it reduces the risk of further clot formation and progression of the myocardial infarction.	B	B	B	1	1	1
A 45-year-old woman undergoes a successful total knee arthroplasty under spinal anesthesia. After surgery, a pain management protocol is established to minimize postoperative pain. The protocol involves the use of a patient-controlled analgesia (PCA) pump with intravenous morphine. The PCA is programmed to deliver 1 mg of morphine every 10 minutes with a maximum of 6 mg per hour. The patient is also given a bolus of morphine if the pain is not controlled. The patient's pain is well controlled, but on the second postoperative day, she develops respiratory depression with a respiratory rate of 8 breaths per minute. The nurse on duty suspects morphine overdose. The sensitivity of the PCA pump's dose limit feature in preventing morphine overdose is 90% and its specificity is 95%. What is the positive predictive value (PPV) of the PCA pump's dose limit feature in preventing morphine overdose, if the prevalence of morphine overdose in similar clinical settings is 2%? ['A. Approximately 26%', 'B. Approximately 33%', 'C. Approximately 28%', 'D. Approximately 36%', 'E. Approximately 30%']	calculation	Diagnostic test calculations	Medium	Anesthesiology	A	The answer is: D	To determine the positive predictive value (PPV) of the PCA pump's dose limit feature in preventing morphine overdose, we need to use the formula: PPV = (True Positives) / (True Positives + False Positives) In this case, the True Positives would be the cases where the PCA pump prevented morphine overdose, and the False Positives would be the cases where the PCA pump indicated overdose when it was not actually present. Given that the prevalence of morphine overdose in similar clinical settings is 2%, we can assume that the prevalence of cases without overdose is 98%. To calculate the PPV, we need to find the sensitivity, specificity, and prevalence: Sensitivity = 90% = 0.90 Specificity = 95% = 0.95 Prevalence = 2% = 0.02 Now we can calculate the PPV: PPV = (Sensitivity * Prevalence) / (Sensitivity * Prevalence + (1 - Specificity) * (1 - Prevalence)) PPV = (0.90 * 0.02) / (0.90 * 0.02 + (1 - 0.95) * (1 - 0.02)) PPV = 0.018 / (0.018 + 0.03) PPV = 0.018 / 0.048 PPV ≈ 0.375 Therefore, the PPV of the PCA pump's dose limit feature in preventing morphine overdose is approximately 37.5%, which is closest to option D. Approximately 36%.	The answer is: A.	To calculate the positive predictive value (PPV) of the PCA pump's dose limit feature in preventing morphine overdose, we need to use the following formula: PPV = (True Positives) / (True Positives + False Positives) Given the information provided, we know the sensitivity of the PCA pump's dose limit feature is 90%, specificity is 95%, and the prevalence of morphine overdose in similar clinical settings is 2%. To calculate the PPV, we need to determine the true positives and false positives. True Positives: These are the cases where the PCA pump's dose limit feature correctly identifies the morphine overdose. False Positives: These are the cases where the PCA pump's dose limit feature incorrectly identifies a morphine overdose when there is none. Since the sensitivity of the PCA pump's dose limit feature is 90%, it correctly identifies 90% of the morphine overdose cases. Therefore, the probability of a true positive is 0.9. The prevalence of morphine overdose in similar clinical settings is 2%, which means out of 100 patients, 2 will experience a morphine overdose. Therefore, the prevalence rate of true positives is 2%. The specificity of the PCA pump's dose limit feature is 95%, meaning it correctly identifies 95% of the cases where there is no morphine overdose. Therefore, the probability of a false positive is 1 - specificity = 1 - 0.95 = 0.05. Using the formula, we can calculate the PPV: PPV = (True Positives) / (True Positives + False Positives) = (0.9 * 0.02) / (0.9 * 0.02 + 0.05 * (1 - 0.02)) = 0.018 / (0.018 + 0.05 * 0.98) = 0.018 / (0.018 + 0.049) = 0.018 / 0.067 Therefore, PPV ≈ 0.27 or approximately 27%. Therefore, the correct answer is approximately 27% (A. Approximately 26%).	Based on these calculations, the PPV of the PCA pump's dose limit feature in preventing morphine overdose is approximately 1.8%. Therefore, the answer is not provided in the given answer choices.	To determine the positive predictive value (PPV) of the PCA pump's dose limit feature, we need to use the formula: PPV = True Positives / (True Positives + False Positives) Given the sensitivity of the dose limit feature is 90% and the specificity is 95%, we can calculate the false positive rate using the formula: False Positive Rate = 1 - Specificity = 1 - 0.95 = 0.05 Since the prevalence of morphine overdose in similar clinical settings is given as 2%, we can calculate the true positive rate using the sensitivity and prevalence: True Positive Rate = Sensitivity * Prevalence = 0.9 * 0.02 = 0.018 To calculate the false positive rate, we subtract the true positive rate from 1: False Positive Rate = 1 - True Positive Rate = 1 - 0.018 = 0.982 Now, we can substitute the values into the PPV formula: PPV = True Positives / (True Positives + False Positives) PPV = 0.018 / (0.018 + 0.982) PPV = 0.018 / 1 PPV = 0.018 Since PPV is expressed as a decimal, we can convert it to a percentage: PPV = 0.018 * 100 = 1.8% Based on these calculations, the PPV of the PCA pump's dose limit feature in preventing morphine overdose is approximately 1.8%. Therefore, the answer is not provided in the given answer choices.	D	A	N	0	1	0
A 65-year-old man with a history of chronic gastritis is prescribed a proton pump inhibitor (PPI) to reduce gastric acid production. The drug's bioavailability is 50% and it has a half-life of 1 hour. The drug is metabolized in the liver and excreted by the kidneys. The man weighs 70 kg and the desired plasma concentration of the drug is 2 mg/L. If the volume of distribution of the drug is 0.6 L/kg, calculate the loading dose required to achieve the desired plasma concentration. A. 84 mg B. 140 mg C. 210 mg D. 280 mg E. 350 mg	calculation	Drug dosage calculations	Hard	Gastroenterology	B	I apologize for not providing the letter of the answer choice. Based on the calculation, the loading dose required to achieve the desired plasma concentration is 42 mg. Therefore, the answer is not provided in the given answer choices.	To calculate the loading dose required to achieve the desired plasma concentration, we need to use the formula: Loading dose = Desired plasma concentration × Volume of distribution × Bioavailability In this case, the desired plasma concentration is 2 mg/L, the volume of distribution is 0.6 L/kg (and the man's weight is 70 kg), and the bioavailability is 50% (or 0.5). Plugging these values into the formula, we get: Loading dose = 2 mg/L × 0.6 L/kg × 70 kg × 0.5 = 42 mg Therefore, the loading dose required to achieve the desired plasma concentration is 42 mg. None of the provided answer choices match the calculated loading dose.	The answer is: C	To calculate the loading dose required to achieve the desired plasma concentration, we can use the following formula: Loading dose = Desired plasma concentration × Volume of distribution Given: Desired plasma concentration = 2 mg/L Volume of distribution = 0.6 L/kg Now, we need to calculate the kilograms of the man. Given that his weight is 70 kg, we can proceed with the calculation. Loading dose = 2 mg/L × 0.6 L/kg × 70 kg Loading dose = 84 mg/kg However, we also need to consider the bioavailability of the drug, which is 50%. Therefore, we need to adjust the loading dose by dividing it by the bioavailability: Loading dose adjusted = Loading dose / Bioavailability Loading dose adjusted = 84 mg / 0.5 Loading dose adjusted = 168 mg Therefore, the loading dose required to achieve the desired plasma concentration is 168 mg. Option C: 210 mg is the closest available option to the calculated loading dose, indicating that the correct answer is C.	The answer is: A	To calculate the loading dose required to achieve the desired plasma concentration, we can use the following equation: Loading dose = Volume of distribution × Desired plasma concentration Given that the volume of distribution is 0.6 L/kg and the man weighs 70 kg, the total volume of distribution would be: Volume of distribution = 0.6 L/kg × 70 kg = 42 L Next, we can calculate the loading dose using the given equation: Loading dose = 42 L × 2 mg/L = 84 mg Therefore, the loading dose required to achieve the desired plasma concentration is 84 mg. Option A, 84 mg, is the correct answer.	B	C	A	1	0	0
A 2-year-old girl is brought to the pediatrician by her parents due to recurrent episodes of wheezing and coughing, particularly at night. Her medical history is notable for eczema. Her mother has a history of asthma. The pediatrician decides to use the Asthma Predictive Index (API) to evaluate the girl's risk of developing asthma. The API consists of major criteria (one of which is parental history of asthma) and minor criteria (one of which is a personal history of eczema). According to the API, a positive score, indicating a high risk of developing asthma, is either: 1) one major criterion or 2) two minor criteria. Based on the information provided, what is the girl's Asthma Predictive Index? A. 0 B. 1 C. 2 D. 3 E. Unable to calculate with the given information	calculation	Clinical score calculations	Medium	Pediatrics	B	The answer is: B.	Based on the information provided, the girl has one major criterion (parental history of asthma) and one minor criterion (personal history of eczema). According to the API, a positive score is either one major criterion or two minor criteria. Therefore, the girl's Asthma Predictive Index is: B. 1	The answer is: C.	Based on the information provided, the girl's mother has a history of asthma, which qualifies as a major criterion according to the Asthma Predictive Index (API). Additionally, the girl has a personal history of eczema, which qualifies as a minor criterion. To calculate the Asthma Predictive Index (API), we need to determine if the girl meets the criteria for a positive score (indicating a high risk of developing asthma). According to the API, a positive score requires either one major criterion or two minor criteria. In this case, the girl has one major criterion (parental history of asthma) and one minor criterion (personal history of eczema). This means the girl meets the criteria for a positive score on the Asthma Predictive Index (API). Therefore, the girl's Asthma Predictive Index is C. 2.	Sure! The answer is C.	Based on the information provided, the girl has a personal history of eczema (minor criterion) and her mother has a history of asthma (major criterion). Therefore, she meets the criteria for a positive score on the Asthma Predictive Index. The answer is C. 2	B	C	C	1	0	0
A dermatologist is conducting a study to determine the efficacy of a new topical treatment for atopic dermatitis. She collects data from 1000 patients, 500 of whom are treated with the new medication and 500 of whom are treated with a placebo. At the end of the study, 200 patients in the treatment group and 150 patients in the placebo group report improvement in their symptoms. The dermatologist wants to calculate the relative risk (RR) of symptom improvement with the new treatment compared to the placebo. Which of the following is the correct calculation of the relative risk? A. (200/500) / (150/500) B. (200/300) / (150/350) C. (200/500) / (350/500) D. (300/500) / (150/500) E. (200/300) / (350/500)	calculation	Statistical data interpretation	Medium	Dermatology	A	The answer is: A	The correct calculation of the relative risk (RR) is: A. (200/500) / (150/500) This calculation compares the proportion of patients who experienced symptom improvement in the treatment group (200 out of 500) to the proportion of patients who experienced symptom improvement in the placebo group (150 out of 500).	The answer is A.	The correct calculation of the relative risk (RR) is: A. (200/500) / (150/500) To calculate the RR, we need to compare the risk of improvement in the treatment group to the risk of improvement in the placebo group. In the treatment group, out of the 500 patients, 200 report improvement in symptoms. Therefore, the risk of improvement in the treatment group is 200/500. In the placebo group, out of the 500 patients, 150 report improvement in symptoms. Therefore, the risk of improvement in the placebo group is 150/500. We then divide the risk in the treatment group by the risk in the placebo group to get the relative risk: (200/500) / (150/500) = 0.4 / 0.3 = 1.33 So, the relative risk of symptom improvement with the new treatment compared to the placebo is 1.33.	Certainly! The answer is A.	The relative risk (RR) compares the risk of an event occurring in one group to the risk of the same event occurring in another group. In this case, we want to compare the risk of symptom improvement in the treatment group to the risk of symptom improvement in the placebo group. To calculate the relative risk, we divide the risk in the treatment group by the risk in the placebo group. The risk is calculated by dividing the number of patients who experience the event (symptom improvement) by the total number of patients in each group. In this scenario, the correct calculation of the relative risk is: A. (200/500) / (150/500) This equation compares the risk of symptom improvement in the treatment group (200/500) to the risk of symptom improvement in the placebo group (150/500). Therefore, the correct answer is A. (200/500) / (150/500).	A	A	A	1	1	1
A new diagnostic test for a neurological disorder has been developed. In a study of 1,000 individuals, 200 people with the disorder tested positive, while 50 healthy individuals also tested positive. From this data, calculate the Positive Predictive Value (PPV) of this diagnostic test. A) 20% B) 25% C) 50% D) 75% E) 80%	calculation	Diagnostic test calculations	Easy	Neurology	E	Apologies for the confusion. Based on the given calculation, the correct answer is: E) 80%.	To calculate the Positive Predictive Value (PPV), we use the formula: PPV = (True Positives) / (True Positives + False Positives) In this case, the True Positives are the 200 individuals with the disorder who tested positive, and the False Positives are the 50 healthy individuals who tested positive. Therefore, the PPV is: PPV = 200 / (200 + 50) = 200 / 250 = 0.8 or 80% Therefore, the correct answer is E) 80%.	The answer is E.	To calculate the Positive Predictive Value (PPV), you need to use the formula: PPV = True Positives / (True Positives + False Positives) In this scenario, the True Positives refer to the 200 people with the disorder who tested positive, and the False Positives refer to the 50 healthy individuals who also tested positive. So, PPV = 200 / (200 + 50) = 200 / 250 = 0.8 Therefore, the Positive Predictive Value (PPV) of this diagnostic test is 80%. The correct answer is E) 80%.	Certainly! The answer is: E) 80%.	To calculate the Positive Predictive Value (PPV) of a diagnostic test, we need to know the number of true positive results (people with the disorder who tested positive) and the total number of positive results (people who tested positive regardless of whether they have the disorder or not). In this case, we are given that 200 people with the disorder tested positive and 50 healthy individuals also tested positive. So, the total number of positive results is 200 + 50 = 250. To calculate the PPV, we use the formula: PPV = (True Positives / Total Positives) * 100 Substituting the values we have: PPV = (200 / 250) * 100 = 80% Therefore, the correct answer is E) 80%.	E	E	E	1	1	1
A surgical team is conducting a study on the effectiveness of a new surgical technique for appendectomy. They collect data from 100 patients, 60 of whom had the new surgical technique and 40 who had the traditional technique. Among the 60 patients who had the new technique, 45 reported less postoperative pain. Among the 40 patients who had the traditional technique, 30 reported less postoperative pain. What is the relative risk (RR) of reporting less postoperative pain in patients who had the new surgical technique compared to those who had the traditional technique? A) 0.75 B) 1.0 C) 1.25 D) 1.5 E) 2.0	calculation	Statistical data interpretation	Easy	Surgery	C	The answer is: B	To calculate the relative risk (RR), we use the following formula: RR = (A / (A + B)) / (C / (C + D)) Where: A = Number of patients who had the new technique and reported less pain (45 in this case) B = Number of patients who had the new technique and did not report less pain (15 in this case) C = Number of patients who had the traditional technique and reported less pain (30 in this case) D = Number of patients who had the traditional technique and did not report less pain (10 in this case) Plugging in the values, we get: RR = (45 / (45 + 15)) / (30 / (30 + 10)) = (45 / 60) / (30 / 40) = (0.75) / (0.75) = 1.0 Therefore, the relative risk (RR) of reporting less postoperative pain in patients who had the new surgical technique compared to those who had the traditional technique is 1.0 (B).	The answer is: B	To calculate the relative risk (RR) of reporting less postoperative pain in patients who had the new surgical technique compared to those who had the traditional technique, we need to compare the proportion of patients who reported less pain in each group. First, let's determine the proportion of patients who reported less pain in each group: Proportion in the new technique group: Number of patients who reported less pain in the new technique group = 45 Total number of patients in the new technique group = 60 Proportion = 45/60 = 0.75 Proportion in the traditional technique group: Number of patients who reported less pain in the traditional technique group = 30 Total number of patients in the traditional technique group = 40 Proportion = 30/40 = 0.75 Now, we can calculate the relative risk (RR) using the formula: RR = Proportion in the new technique group / Proportion in the traditional technique group RR = 0.75 / 0.75 = 1.0 Therefore, the relative risk (RR) of reporting less postoperative pain in patients who had the new surgical technique compared to those who had the traditional technique is 1.0. The correct answer is B) 1.0.	The answer is: B	To calculate the relative risk (RR) of reporting less postoperative pain in patients who had the new surgical technique compared to those who had the traditional technique, we can use the following formula: RR = (a / (a + b)) / (c / (c + d)) Where: a = number of patients who had the new technique and reported less pain b = number of patients who had the new technique and did not report less pain c = number of patients who had the traditional technique and reported less pain d = number of patients who had the traditional technique and did not report less pain Given that a = 45, b = 60 - 45 = 15, c = 30, and d = 40 - 30 = 10, we can substitute these values into the formula: RR = (45 / (45 + 15)) / (30 / (30 + 10)) = (45 / 60) / (30 / 40) = (0.75) / (0.75) = 1 Therefore, the relative risk (RR) of reporting less postoperative pain in patients who had the new surgical technique compared to those who had the traditional technique is 1.0. The correct answer is B) 1.0.	B	B	B	0	0	0
A 45-year-old woman presents to the clinic with a six-month history of a rash on her elbows, knees, and scalp. The rash is itchy, red, and covered with silvery scales. She also reports that she has been experiencing joint pain and stiffness in her hands and feet for the past few months. The patient's family history is significant for psoriasis. Based on the patientâ€™s history and symptoms, which of the following is the most likely diagnosis? A) Seborrheic Dermatitis B) Atopic Dermatitis C) Psoriatic Arthritis D) Lichen Planus E) Pityriasis Rosea	non-calculation	Diagnosis based on symptoms	Hard	Dermatology	C	The answer is: C	Based on the patient's history and symptoms, the most likely diagnosis is C) Psoriatic Arthritis. Psoriatic arthritis is a type of inflammatory arthritis associated with psoriasis, which can present with symptoms such as joint pain and stiffness, along with a characteristic rash on the elbows, knees, and scalp. The presence of a family history of psoriasis further supports this diagnosis.	The answer is: C	Based on the patient's history and symptoms, the most likely diagnosis is Psoriatic Arthritis (C). Psoriasis is a chronic inflammatory skin condition characterized by red, itchy, and scaly patches on the skin. The most common areas affected are the elbows, knees, and scalp, which align with the patient's symptoms. The presence of silvery scales further supports the diagnosis of psoriasis. Psoriatic Arthritis is a form of arthritis that occurs in some individuals with psoriasis. Joint pain and stiffness in the hands and feet are common symptoms of psoriatic arthritis. Seborrheic Dermatitis (A) is a chronic inflammatory skin condition characterized by red, itchy, and scaly patches on the scalp, face, and sometimes other areas of the body. It typically does not involve the elbows and knees. Atopic Dermatitis (B) is a chronic inflammatory skin condition characterized by itchy, red, and dry patches of skin. It tends to affect flexural areas such as the inside of the elbows and behind the knees. The presence of silvery scales and involvement of the scalp make atopic dermatitis less likely in this case. Lichen Planus (D) is an inflammatory condition that can affect the skin, mouth, genitals, and other areas of the body. It typically presents with purplish, flat-topped bumps on the skin or shiny, white plaques in the mouth. The joint pain and involvement of elbows and knees do not align with the symptoms of lichen planus. Pityriasis Rosea (E) is a self-limiting skin condition characterized by oval-shaped, pink or red patches on the trunk, arms, and legs. The involvement of elbows, knees, and scalp, along with the presence of silvery scales, make pityriasis rosea unlikely in this case. Therefore, based on the patient's history and symptoms, the most likely diagnosis is Psoriatic Arthritis (C).	The answer is: C	Based on the patient's history and symptoms, the most likely diagnosis is C) Psoriatic Arthritis. The patient's presentation of a rash on the elbows, knees, and scalp, along with silvery scales and itching, is consistent with psoriasis. The joint pain and stiffness in the hands and feet further suggest the presence of psoriatic arthritis, which is a type of arthritis that can occur in individuals with psoriasis. Seborrheic dermatitis is characterized by red, flaky skin, typically affecting areas with oil glands, such as the scalp and face. Atopic dermatitis is a chronic inflammatory skin condition that commonly presents with itching, redness, and dry skin. Lichen planus is an inflammatory skin condition characterized by itchy, flat-topped, purplish bumps. Pityriasis rosea is a self-limited rash characterized by oval-shaped, pink/red patches with a trailing scale. Therefore, based on the patient's symptoms, family history of psoriasis, and the presence of joint involvement, the most likely diagnosis is psoriatic arthritis (Choice C).	C	C	C	1	1	1
A 55-year-old male patient presents with symptoms of progressive memory loss and difficulty with language. His neurologist suspects Alzheimer's disease and orders a brain PET scan as a diagnostic test. The PET scan has a sensitivity of 90% and a specificity of 85% for Alzheimer's disease. The prevalence of Alzheimer's disease in the patient's age group is 10%. If the patient's PET scan comes back positive, what is the positive predictive value (PPV) of the test? A) 35.3% B) 37.5% C) 39.1% D) 40.5% E) 42.9%	calculation	Diagnostic test calculations	Hard	Neurology	B	The answer is: D.	To determine the positive predictive value (PPV) of the test, we need to use the formula: PPV = (Sensitivity * Prevalence) / [(Sensitivity * Prevalence) + [(1 - Specificity) * (1 - Prevalence)]] Given: Sensitivity = 90% Specificity = 85% Prevalence = 10% Plugging in the values: PPV = (0.9 * 0.1) / [(0.9 * 0.1) + [(1 - 0.85) * (1 - 0.1)]] PPV = (0.09) / [(0.09) + [(0.15) * (0.9)]] PPV = 0.09 / (0.09 + 0.135) PPV = 0.09 / 0.225 PPV = 0.4 or 40% Therefore, the correct answer is D) 40.5%.	The answer is: C	To calculate the positive predictive value (PPV) of the test, we need to use the sensitivity, specificity, and prevalence of the disease. PPV = (True Positive / True Positive + False Positive) * 100 Given: Sensitivity = 90% Specificity = 85% Prevalence = 10% Let's assume 1000 individuals in the patient's age group: Number of individuals with Alzheimer's disease = Prevalence * Total number = 10% * 1000 = 100 Number of individuals without Alzheimer's disease = Total number - Number of individuals with Alzheimer's disease = 1000 - 100 = 900 A positive PET scan means that the test result is positive for Alzheimer's disease. In this case, we need to calculate the number of true positives and false positives: True Positive = Sensitivity * Number of individuals with Alzheimer's disease = 0.90 * 100 = 90 False Positive = (1 - Specificity) * Number of individuals without Alzheimer's disease = 0.15 * 900 = 135 Using these values, we can calculate the PPV: PPV = (True Positive / True Positive + False Positive) * 100 = (90 / (90 + 135)) * 100 = (90 / 225) * 100 = 0.40 * 100 = 40% Therefore, the positive predictive value (PPV) of the test is 40%. The correct answer is D) 40.5%.	The answer is: D) 40.5%.	To calculate the positive predictive value (PPV) of the test, we need to use the formula: PPV = (Sensitivity * Prevalence) / [(Sensitivity * Prevalence) + (1 - Specificity) * (1 - Prevalence)] Given information: Sensitivity = 90% Specificity = 85% Prevalence = 10% Substituting the values into the formula: PPV = (0.9 * 0.1) / [(0.9 * 0.1) + (1 - 0.85) * (1 - 0.1)] = 0.09 / [0.09 + (0.15 * 0.9)] = 0.09 / [0.09 + 0.135] = 0.09 / 0.225 ≈ 0.4 Therefore, the positive predictive value (PPV) of the test is approximately 40.5%. The correct answer is D) 40.5%.	D	C	D	0	0	0
A new diagnostic test for melanoma has been developed. In a clinical trial involving 1000 individuals, it correctly identified 90 people with melanoma (true positives) and wrongly identified 60 people without melanoma (false positives). The test also correctly identified 800 people without melanoma (true negatives) and wrongly identified 50 people with melanoma (false positives). What is the positive predictive value (PPV) of this test? A) 60% B) 70% C) 80% D) 90% E) 100%	calculation	Diagnostic test calculations	Hard	Dermatology	A	The answer is A.	To calculate the positive predictive value (PPV), we need to determine the proportion of true positive results out of all positive results. In this case, the total number of positive results (true positives + false positives) is 90 + 60 = 150. The proportion of true positive results out of all positive results is 90/150 = 0.6 or 60%. Therefore, the correct answer is A) 60%.	The answer is: A	To calculate the positive predictive value (PPV) of a test, we need to divide the number of true positives by the sum of true positives and false positives and then multiply the result by 100. In this case, the test correctly identified 90 people with melanoma (true positives) and wrongly identified 60 people without melanoma (false positives). Therefore, the sum of true positives and false positives is 90 + 60 = 150. Now, we can calculate the PPV: PPV = (True positives / (True positives + False positives)) * 100 PPV = (90 / 150) * 100 PPV = 60% Therefore, the positive predictive value (PPV) of this test is 60%. The correct answer is A) 60%.	Certainly! The answer is: A)	To calculate the positive predictive value (PPV), we need to use the formula: PPV = True Positives / (True Positives + False Positives) In this case, the true positives (people with melanoma correctly identified) are 90 and the false positives (people without melanoma wrongly identified) are 60. Therefore, the PPV = 90 / (90 + 60) = 90 / 150 = 0.6 = 60% So, the correct answer is A) 60%	A	A	A	1	1	1
A 65-year-old man with a history of hypertension and type 2 diabetes mellitus comes to the clinic for a routine check-up. His medications include lisinopril and metformin. His blood pressure today is 135/85 mm Hg and laboratory tests show a serum creatinine level of 1.2 mg/dL. The physician discusses the importance of regular kidney function monitoring in patients with diabetes. Which of the following is the most likely reason for this recommendation? A. Diabetic patients are at increased risk for developing glomerulonephritis. B. Diabetic patients are at increased risk for developing acute kidney injury. C. Diabetic patients are at increased risk for developing chronic kidney disease. D. Diabetic patients are at increased risk for developing nephrolithiasis. E. Diabetic patients are at increased risk for developing polycystic kidney disease.	non-calculation	Public health and preventive medicine questions	Medium	Nephrology	C	The answer is: C	C. Diabetic patients are at increased risk for developing chronic kidney disease. Regular kidney function monitoring is important in patients with diabetes because diabetes is one of the leading causes of chronic kidney disease (CKD). Diabetes can damage the blood vessels and filters in the kidneys, leading to decreased kidney function over time. Early detection and management of CKD can help slow its progression and prevent complications.	Sure! The answer is: C	The correct answer is C. Diabetic patients are at increased risk for developing chronic kidney disease. In this case, the patient has a history of type 2 diabetes mellitus, which is a known risk factor for kidney disease. Diabetes is one of the leading causes of chronic kidney disease (CKD), also known as diabetic nephropathy. Long-standing uncontrolled diabetes can damage the blood vessels and filtering units of the kidneys, leading to impaired kidney function over time. Regular kidney function monitoring is important in patients with diabetes because early detection and intervention can help slow down the progression of kidney disease and prevent complications. This is usually done by measuring serum creatinine levels, which is a marker of kidney function. Options A, B, D, and E are not correct because they describe conditions that are not specifically related to diabetes. Glomerulonephritis can occur in anyone, not just diabetic patients. Acute kidney injury primarily occurs as a result of other factors (e.g., medication toxicity, infection) rather than in the context of diabetes. Nephrolithiasis (kidney stones) and polycystic kidney disease are not more prevalent in diabetic patients compared to the general population.	The answer is: C.	The most likely reason for the recommendation to monitor kidney function in patients with diabetes is that diabetic patients are at increased risk for developing chronic kidney disease (CKD). CKD is a long-term condition that is characterized by the gradual loss of kidney function over time. Diabetes is one of the leading causes of CKD, and regular monitoring of kidney function allows for early detection of any decline in kidney function and initiation of appropriate interventions to slow the progression of CKD. Therefore, the correct answer is C. Diabetic patients are at increased risk for developing chronic kidney disease.	C	C	C	1	1	1
A 50-year-old woman with a history of hypertension and type 2 diabetes mellitus presents with fatigue, weight loss, and a persistent cough. She reports that her symptoms have been worsening over the past few months. Physical examination reveals bronzing of the skin and hyperpigmentation of the oral mucosa. Laboratory tests show hyponatremia and hyperkalemia. Which of the following is the most likely prognosis for this patient's condition? A) The condition is self-limiting and usually resolves without treatment. B) The condition is chronic and progressive, requiring lifelong management. C) The condition is acute and severe, often leading to death within a few months. D) The condition can be cured with surgical removal of the affected organ. E) The condition is episodic with periods of remission and exacerbation.	non-calculation	Disease progression and prognosis	Medium	Endocrinology	B	The answer is B.	Based on the information provided, the most likely prognosis for this patient's condition is option B) The condition is chronic and progressive, requiring lifelong management. The symptoms of fatigue, weight loss, persistent cough, along with bronzing of the skin and hyperpigmentation of the oral mucosa suggest a possible diagnosis of Addison's disease, which is a chronic condition characterized by adrenal insufficiency. The electrolyte abnormalities of hyponatremia and hyperkalemia further support this diagnosis. Addison's disease requires lifelong treatment with hormone replacement therapy to manage the condition.	The answer is: B	Based on the patient's symptoms and physical examination findings, the most likely diagnosis for her condition is primary adrenal insufficiency, also known as Addison's disease. The combination of fatigue, weight loss, and a persistent cough could be indicative of adrenal insufficiency. The hyperpigmentation of the skin and oral mucosa, known as bronzing, is a characteristic feature of Addison's disease. In laboratory tests, the presence of hyponatremia (low sodium levels) and hyperkalemia (high potassium levels) further support the diagnosis of adrenal insufficiency. In Addison's disease, the adrenal glands are unable to produce adequate amounts of cortisol and aldosterone, leading to electrolyte imbalances. Given the chronicity of the symptoms and the fact that Addison's disease is a chronic condition, the most likely prognosis for this patient is option B) The condition is chronic and progressive, requiring lifelong management. Treatment for Addison's disease involves hormone replacement therapy with oral corticosteroids (such as hydrocortisone) and mineralocorticoids (such as fludrocortisone). These medications help to replace the deficient hormones and manage the symptoms of adrenal insufficiency. Lifelong management is necessary to maintain hormone levels and prevent complications.	The answer is B.	Based on the patient's symptoms, physical examination findings, and laboratory results, the most likely diagnosis for this patient's condition is Addison's disease (primary adrenal insufficiency). Addison's disease is a chronic and progressive disorder that requires lifelong management. This is because the condition is characterized by the adrenal glands' inability to produce enough cortisol and aldosterone. Without regular replacement of these hormones, patients can experience fatigue, weight loss, hyperpigmentation, and electrolyte imbalances, as seen in this patient with hyponatremia and hyperkalemia. Therefore, the correct answer is B) The condition is chronic and progressive, requiring lifelong management.	B	B	B	1	1	1
A 62-year-old woman presents to her primary care physician with a 3-month history of fatigue and unintentional weight loss. She also complains of a non-productive cough. On physical examination, there is decreased breath sounds on the right lower lung field. A chest CT scan reveals a large mass in the right lower lobe of the lung. A biopsy of the mass shows small cells with scant cytoplasm, fine chromatin, and absent nucleoli. Which of the following is the most likely prognostic factor for this patient's disease? A. Age of the patient B. Size of the tumor C. Presence of liver metastasis D. Performance status of the patient E. Smoking history	non-calculation	Disease progression and prognosis	Hard	Oncology	C	The answer is: C	The most likely prognostic factor for this patient's disease would be the presence of liver metastasis (option C). The patient's symptoms, physical examination findings, and imaging results are consistent with a diagnosis of lung cancer. The description of "small cells with scant cytoplasm, fine chromatin, and absent nucleoli" on biopsy suggests small cell lung cancer (SCLC). SCLC is an aggressive type of lung cancer that is typically associated with early metastasis. Liver metastasis is a poor prognostic factor and is indicative of advanced disease. The presence of liver metastasis indicates that the cancer has already spread to distant organs, which significantly reduces the chances of successful treatment and long-term survival.	The answer is: E	To determine the most likely prognostic factor for this patient's disease, we need to consider various factors and their potential impact on the disease outcome. 1. Age of the patient: Advanced age can be associated with decreased overall survival due to increased comorbidities and less tolerance for aggressive treatments. However, in this case, the patient's age of 62 is not considered advanced, and age is generally not a strong prognostic factor for lung cancer. 2. Size of the tumor: Tumor size is an important prognostic factor in lung cancer. Larger tumors are generally associated with a worse prognosis as they are more likely to have spread to nearby lymph nodes or distant organs. Therefore, it is possible that the size of the tumor may influence the prognosis, but we need more information to confirm. 3. Presence of liver metastasis: The presence of metastasis, especially in the liver, often indicates advanced disease and is generally associated with a poor prognosis. Liver metastasis implies the spread of cancer beyond the primary tumor site, indicating a more aggressive and advanced stage of the disease. 4. Performance status of the patient: The performance status of a patient, often assessed using a scale called Eastern Cooperative Oncology Group (ECOG) performance status, provides an evaluation of the patient's ability to perform daily activities. A higher performance status indicates a better overall health status, which may have a positive impact on treatment outcomes and overall prognosis. 5. Smoking history: Smoking is the most significant risk factor for lung cancer, and it has a direct impact on disease progression and prognosis. Patients with a smoking history, especially heavy smokers, tend to have a worse prognosis compared to non-smokers. Given the information provided, the most likely prognostic factor for this particular patient's disease would be option E, smoking history. This patient's history of being a smoker, along with the large mass in the lung and associated symptoms, strongly suggests that she may have lung cancer. Smoking is a well-established risk factor for lung cancer and is associated with a worse prognosis. However, further information about the size of the tumor and the presence of liver metastasis would be useful in confirming the final answer.	The answer is: D	We have a 62-year-old woman who presents with fatigue, unintentional weight loss, and a non-productive cough. Physical examination and imaging reveal a large mass in the right lower lobe of the lung. Biopsy findings show small cells with scant cytoplasm, fine chromatin, and absent nucleoli. These findings are consistent with small cell lung cancer (SCLC). To determine the most likely prognostic factor for this patient's disease, we need to consider factors that are known to influence the outcome of SCLC. The options given include age of the patient, size of the tumor, presence of liver metastasis, performance status of the patient, and smoking history. A. Age of the patient: Age may have some impact on prognosis, as older patients tend to have a worse prognosis in general. However, there is no specific data provided about the impact of age on prognosis for this patient with SCLC. B. Size of the tumor: Tumor size is an important prognostic factor for many types of cancer. Generally, larger tumors are associated with a worse prognosis. However, the question does not provide specific information about the size of the tumor, so we cannot determine if this is the most likely prognostic factor for this patient's disease. C. Presence of liver metastasis: The presence of distant metastasis, including liver metastasis, is a known poor prognostic factor for SCLC. However, the question does not provide information about whether liver metastasis is present in this patient. D. Performance status of the patient: Performance status refers to the functional ability and overall well-being of a patient, which can impact treatment decisions and overall prognosis. A poor performance status is associated with a worse prognosis in cancer patients. E. Smoking history: Smoking history is an important risk factor for the development of lung cancer. In SCLC, almost all cases are associated with smoking history. However, smoking history alone is not a prognostic factor for this patient's disease. Based on the information provided, the most likely prognostic factor for this patient's disease is D. Performance status of the patient. A poor performance status is associated with a worse prognosis in cancer patients and can influence treatment decisions.	C	E	D	1	0	0
A 70-year-old male patient with chronic kidney disease is prescribed a medication that is primarily excreted by the kidneys. The patient's creatinine clearance is calculated to be 30 mL/min. The standard dosage for this medication is 500 mg every 12 hours for an individual with a normal creatinine clearance of 120 mL/min. What should be the adjusted dosage for this patient? A) 125 mg every 12 hours B) 250 mg every 12 hours C) 375 mg every 12 hours D) 500 mg every 12 hours E) 625 mg every 12 hours	calculation	Drug dosage calculations	Hard	Nephrology	B	The answer is: A	The adjusted dosage for this patient can be calculated using the equation: Adjusted dosage = (Creatinine clearance of the patient/Normal creatinine clearance) x Standard dosage In this case: Adjusted dosage = (30 mL/min / 120 mL/min) x 500 mg every 12 hours Adjusted dosage = (0.25) x 500 mg every 12 hours Adjusted dosage = 125 mg every 12 hours Therefore, the correct answer is A) 125 mg every 12 hours.	The answer is: A.	To calculate the adjusted dosage for a medication primarily excreted by the kidneys, we need to consider the patient's creatinine clearance. Creatinine clearance is a measure of how well the kidneys are able to filter waste from the blood. In this case, the patient's creatinine clearance is 30 mL/min, which is significantly lower than the normal value of 120 mL/min. To determine the adjusted dosage, we can use the formula: Adjusted dosage = (Patient's creatinine clearance / Normal creatinine clearance) x Standard dosage Using the given values: Adjusted dosage = (30 mL/min / 120 mL/min) x 500 mg Simplifying the equation: Adjusted dosage = (0.25) x 500 mg Adjusted dosage = 125 mg Therefore, the adjusted dosage for this patient would be 125 mg every 12 hours. The correct answer is A) 125 mg every 12 hours.	The answer is: E	To determine the adjusted dosage for this patient with a creatinine clearance of 30 mL/min, we can calculate the appropriate dose using the Cockcroft-Gault equation. The equation is as follows: Creatinine Clearance (CrCl) = ((140 - age) * weight) / (72 * serum creatinine) Where age is in years, weight is in kilograms, and serum creatinine is in mg/dL. First, we need to calculate the patient's CrCl using the given information. Let's assume the patient's weight and serum creatinine levels are within normal ranges for simplicity. CrCl = ((140 - 70) * weight) / (72 * serum creatinine) CrCl = (70 * weight) / (72 * serum creatinine) CrCl = (70 * 1) / (72 * 1) CrCl = 70 / 72 CrCl = 0.972 mL/min Next, we can calculate the adjusted dose using the following formula: Adjusted dose = (CrCl desired / CrCl actual) * Standard dose In this case, the CrCl desired is 120 mL/min, and the CrCl actual is 30 mL/min. The standard dose is 500 mg every 12 hours. Adjusted dose = (120 / 30) * 500 mg Adjusted dose = 4 * 500 mg Adjusted dose = 2000 mg Therefore, the adjusted dosage for this patient would be 2000 mg every 12 hours. However, since the answer choices for this question do not include 2000 mg, we can choose the closest dosage option available, which is 625 mg every 12 hours (answer choice E).	A	A	E	0	0	0
A 28-year-old woman comes to the clinic complaining of heavy menstrual bleeding that has been ongoing for the past 6 months. She has no significant past medical history and her physical examination is unremarkable. Her complete blood count and thyroid function tests are within normal limits. She expresses a desire to start a family in the near future. What is the most appropriate initial treatment for this patient? A) Tranexamic acid B) Combined oral contraceptives C) Levonorgestrel-releasing intrauterine device D) Progestin-only pill E) Hysterectomy	non-calculation	Treatment selection	Easy	Obstetrics and Gynecology	A	The answer is: B.	The most appropriate initial treatment for a 28-year-old woman with heavy menstrual bleeding who desires future fertility is B) Combined oral contraceptives. Combined oral contraceptives contain both estrogen and progesterone. They help regulate the menstrual cycle and reduce menstrual bleeding by preventing ovulation, thinning the endometrium, and stabilizing the hormonal fluctuations that can contribute to heavy bleeding. This treatment is often effective in reducing menstrual flow and can be used as a first-line treatment for women with heavy menstrual bleeding who do not have contraindications to hormonal contraception. Tranexamic acid (A) is a medication that can help reduce heavy menstrual bleeding, but it is typically used as an adjunctive treatment in combination with hormonal therapy or in women who cannot take hormonal therapy. A levonorgestrel-releasing intrauterine device (C) is another effective option for managing heavy menstrual bleeding. However, it is generally recommended for women who have completed their childbearing or do not desire future fertility. Therefore, it may not be the most appropriate initial treatment for this patient. A progestin-only pill (D) may be an alternative option for women who have contraindications to combined oral contraceptives (e.g., history of venous thromboembolism). However, combined oral contraceptives are generally more effective in reducing heavy menstrual bleeding. Hysterectomy (E) is a surgical procedure that involves the removal of the uterus. It is a definitive treatment for heavy menstrual bleeding and may be considered for women who do not desire future fertility or who have not responded to less invasive treatment options. However, it is not the most appropriate initial treatment for this patient.	The answer is: C	The most appropriate initial treatment for this patient is: C) Levonorgestrel-releasing intrauterine device (IUD) In this case, the patient presents with heavy menstrual bleeding, also known as menorrhagia, which has been ongoing for the past 6 months. Since she has expressed a desire to start a family in the near future, it is important to consider conserving her fertility while managing her symptoms. Tranexamic acid (A) is an antifibrinolytic agent that can help reduce menstrual blood loss, but it only provides short-term relief and does not address the underlying cause. It is typically used for acute management or to reduce bleeding during specific events, such as surgery or dental procedures. Combined oral contraceptives (B) can help regulate menstrual cycles and reduce bleeding by stabilizing the endometrium. However, they may not be the best initial treatment option for this patient, as she desires to start a family soon. Progestin-only pills (D) can also provide some relief from heavy menstrual bleeding by stabilizing the endometrium. However, they may result in irregular bleeding patterns, which may not be ideal for a patient desiring fertility in the near future. Hysterectomy (E) is a definitive surgical option that can permanently resolve heavy menstrual bleeding, but it is not appropriate as an initial treatment, especially given the patient's desire to start a family. Levonorgestrel-releasing intrauterine devices (C) are a highly effective and reversible long-term treatment option for menorrhagia. They work by thinning the endometrium and decreasing menstrual blood flow. They are a suitable option for women desiring fertility in the future as they can be easily removed, and fertility can return quickly after removal. Therefore, the most appropriate initial treatment for this patient is a levonorgestrel-releasing intrauterine device (IUD).	The answer is: A	Based on the patient's complaint of heavy menstrual bleeding and her desire to start a family in the near future, the most appropriate initial treatment for her would be tranexamic acid (option A). Tranexamic acid is a non-hormonal medication that helps reduce heavy menstrual bleeding by inhibiting the breakdown of blood clots. It can be taken on the heavy bleeding days during the menstrual cycle and is safe to use when trying to conceive. Combined oral contraceptives (option B) are a good option for heavy menstrual bleeding, but since the patient wants to start a family, hormonal contraception is not the best choice at this time. The levonorgestrel-releasing intrauterine device (option C) can also help reduce heavy menstrual bleeding, but it may take several months before the bleeding becomes lighter. Additionally, it may not be the best choice for a woman who wants to conceive in the near future. The progestin-only pill (option D) is another hormonal contraceptive method that can help reduce heavy menstrual bleeding, but it may also interfere with the patient's ability to conceive. Hysterectomy (option E) is a last resort option for managing heavy menstrual bleeding and is usually considered after other treatment options have been tried and failed or if there is an underlying medical condition that requires surgical intervention. It is not appropriate as the initial treatment in this patient. Therefore, the most appropriate initial treatment for this patient with heavy menstrual bleeding who wants to start a family is tranexamic acid (option A).	B	C	A	0	0	1
A neurologist is conducting a study on the prevalence of Parkinson's disease in a population of 10,000 individuals. She finds that 500 of these individuals have been diagnosed with the disease. After a year, she reevaluates the same population and finds that 60 new cases have been diagnosed. What is the incidence rate of Parkinson's disease in this population per 1000 person-years? A) 5 B) 6 C) 7 D) 8 E) 9	calculation	Statistical data interpretation	Medium	Neurology	B	The answer is: B	To calculate the incidence rate of Parkinson's disease, we need to divide the number of new cases (60) by the population size (10,000) and multiply by 1000 person-years. Incidence Rate = (Number of new cases / Population size) * 1000 person-years Incidence Rate = (60 / 10,000) * 1000 Incidence Rate = 6 Therefore, the incidence rate of Parkinson's disease in this population is 6 per 1000 person-years. The correct answer is option B) 6.	The answer is: B	To calculate the incidence rate of Parkinson's disease in this population per 1000 person-years, we need to divide the number of new cases by the total number of person-years at risk. First, let's calculate the person-years at risk. In this case, the population size is 10,000 individuals, and the study duration is one year. So, the person-years at risk would be 10,000 * 1 = 10,000. Next, we calculate the incidence rate by dividing the number of new cases (60) by the person-years at risk (10,000) and multiply by 1000 to get the rate per 1000 person-years. Incidence rate = (Number of new cases / Person-years at risk) * 1000 Incidence rate = (60 / 10,000) * 1000 Incidence rate = 6 Therefore, the incidence rate of Parkinson's disease in this population per 1000 person-years is 6. So, the answer is option B) 6.	The answer is B.	To calculate the incidence rate of Parkinson's disease per 1000 person-years, we need to consider the number of new cases of the disease (60) that occurred over a one-year period in a population of 10,000 individuals. First, we need to calculate the person-years at risk. Person-years at risk is the total time that individuals in the population have contributed to the study. Since the study period is one year, and there are 10,000 individuals in the population, the person-years at risk would be: Person-years at risk = (10,000 individuals) x (1 year) = 10,000 person-years Next, we divide the number of new cases of Parkinson's disease (60) by the person-years at risk (10,000): Incidence rate per 1000 person-years = (Number of new cases) / (Person-years at risk) x 1000 Incidence rate per 1000 person-years = (60) / (10,000) x 1000 Incidence rate per 1000 person-years = 6 Therefore, the incidence rate of Parkinson's disease in this population per 1000 person-years is 6. The correct answer is B) 6.	B	B	B	1	1	1
A 45-year-old male with a history of hypertension presents to your clinic for a routine check-up. His blood pressure is well controlled on medication. His labs show serum creatinine of 1.2 mg/dL, and his urine analysis shows 2+ proteinuria. His body surface area is 1.9 m^2. The patient's estimated glomerular filtration rate (eGFR) is calculated using the Modification of Diet in Renal Disease (MDRD) Study equation. What is his eGFR? A) 60 mL/min/1.73 m^2 B) 70 mL/min/1.73 m^2 C) 80 mL/min/1.73 m^2 D) 90 mL/min/1.73 m^2 E) 100 mL/min/1.73 m^2	calculation	Clinical score calculations	Easy	Nephrology	A	The answer is: D.	To calculate the estimated glomerular filtration rate (eGFR) using the MDRD Study equation, we need the patient's serum creatinine value, age, sex, and race. However, the given information only includes the patient's serum creatinine and body surface area. Therefore, we cannot determine the patient's eGFR without the necessary data.	The answer is D) 90 mL/min/1.73 m^2.	To calculate the estimated glomerular filtration rate (eGFR) using the Modification of Diet in Renal Disease (MDRD) Study equation, we need to use the following formula: eGFR (mL/min/1.73 m^2) = 175 × (Serum Creatinine)^(-1.154) × (Age)^(-0.203) × (0.742 if female) × (1.210 if African American) In this case, the patient is a 45-year-old male with a serum creatinine of 1.2 mg/dL. We will assume he is not African American. Plugging these values into the equation, we can calculate his eGFR: eGFR = 175 × (1.2)^(-1.154) × (45)^(-0.203) × (1.210) Calculating this expression gives us an eGFR of approximately 94.71 mL/min/1.73 m^2. Since the options given are rounded, the closest value to 94.71 is 90 mL/min/1.73 m^2. Therefore, the correct answer is D) 90 mL/min/1.73 m^2.	I apologize for the confusion. The correct answer is not provided in the listed options.	To calculate the estimated glomerular filtration rate (eGFR) using the MDRD Study equation, we need to use the following formula: eGFR = 175 x (serum creatinine)^(-1.154) x (age)^(-0.203) x (0.742 if female) x (1.212 if African American) In this case, we are given the patient's serum creatinine of 1.2 mg/dL and his age of 45 years. We are not given information about the patient's gender or ethnicity, so we can assume that the patient is not a female or African American. Therefore, we do not need to adjust the equation with the factors for gender or ethnicity. Plugging in the values, we get: eGFR = 175 x (1.2)^(-1.154) x (45)^(-0.203) = 175 x 0.611 x 0.806 ≈ 68.6 mL/min/1.73 m^2 Rounding to the nearest whole number, the patient's eGFR is approximately 69 mL/min/1.73 m^2. However, we need to adjust the eGFR for the patient's body surface area of 1.9 m^2. To do this, we divide the eGFR by the patient's body surface area: Adjusted eGFR = eGFR / body surface area = 69 mL/min/1.73 m^2 / 1.9 m^2 ≈ 36.3 mL/min Again, rounding to the nearest whole number, the patient's adjusted eGFR is approximately 36 mL/min. Therefore, the correct answer is not provided in the listed options.	D	D	N	0	0	0
A 70 kg man is scheduled for a surgical procedure. The anesthesiologist plans to administer propofol for induction of anesthesia. The recommended dosage for induction of anesthesia with propofol is 2-2.5 mg/kg. If the anesthesiologist decides to use the higher end of the dosage range, how much propofol (in mg) should he administer? A) 140 mg B) 175 mg C) 210 mg D) 245 mg E) 280 mg	calculation	Drug dosage calculations	Medium	Anesthesiology	D	The answer is: B	To calculate the amount of propofol (in mg) that should be administered for induction of anesthesia, we can multiply the recommended dosage (2.5 mg/kg) by the patient's weight (70 kg) at the higher end of the dosage range. Propofol dosage = 2.5 mg/kg Patient weight = 70 kg Amount of propofol to be administered = Propofol dosage * Patient weight = 2.5 mg/kg * 70 kg = 175 mg Therefore, the anesthesiologist should administer 175 mg of propofol. The correct answer is B) 175 mg.	The answer is: B	To calculate the amount of propofol that should be administered for induction of anesthesia, we need to multiply the recommended dosage per weight by the patient's weight. Given: Weight of the patient = 70 kg Recommended dosage range = 2-2.5 mg/kg To find the higher end of the dosage: Higher end dosage = 2.5 mg/kg Now we can calculate the amount of propofol that should be administered: Amount of propofol = Weight of the patient x Higher end dosage Amount of propofol = 70 kg x 2.5 mg/kg Amount of propofol = 175 mg Therefore, the anesthesiologist should administer 175 mg of propofol (option B) for induction of anesthesia.	The answer is: B	To calculate the amount of propofol to administer, we need to multiply the patient's weight by the recommended dosage range (2-2.5 mg/kg). For a 70 kg man, the higher end of the dosage range would be 2.5 mg/kg. So, the amount of propofol to administer is: 70 kg * 2.5 mg/kg = 175 mg Therefore, the correct answer is B) 175 mg.	B	B	B	0	0	0
A 62-year-old man presents to the clinic with complaints of persistent cough, weight loss, and bloody sputum. He has a 40-pack-year history of smoking. On physical examination, the patient has decreased breath sounds on the right side of his chest. A chest X-ray reveals a mass in the right upper lobe of the lung. Which of the following is the most likely diagnosis? A) Tuberculosis B) Pneumonia C) Lung abscess D) Squamous cell carcinoma of the lung E) Asthma	non-calculation	Diagnosis based on symptoms	Easy	Oncology	D	The answer is D.	Based on the patient's symptoms, history of smoking, and physical examination findings, the most likely diagnosis is D) Squamous cell carcinoma of the lung. This type of lung cancer commonly presents with persistent cough, weight loss, and bloody sputum. The mass seen on chest X-ray is indicative of a tumor in the lung. It is important for the patient to undergo further evaluation and diagnostic tests to confirm the diagnosis and determine the stage of the cancer.	The answer is: D	Based on the given information, the most likely diagnosis for this patient would be D) Squamous cell carcinoma of the lung. Firstly, the patient's age of 62 and significant smoking history of 40 pack-years are important risk factors for developing lung cancer. The persistent cough and bloody sputum are classic symptoms of lung cancer. Weight loss is also commonly associated with cancer, as it can indicate the presence of a systemic illness. The decreased breath sounds on the right side of the chest suggest that the mass is affecting the lung parenchyma, leading to a decrease in air entry. The finding of a mass on the right upper lobe of the lung on chest X-ray is consistent with a lung tumor. Squamous cell carcinoma is one of the types of lung cancer that commonly occurs centrally in the lung and can cause obstructive symptoms like cough and hemoptysis. Tuberculosis (option A) is less likely in this case, as the patient's symptoms and risk factors are more consistent with lung cancer. Additionally, tuberculosis is less commonly associated with weight loss and may show different radiographic findings on chest X-ray. Pneumonia (option B) typically presents with fever, productive cough, and localized consolidation on chest X-ray. The absence of these symptoms and the presence of weight loss are not suggestive of pneumonia. Lung abscess (option C) typically presents with a history of aspiration or infection and would be associated with fever and productive cough. The clinical presentation and imaging findings are not consistent with a lung abscess. Asthma (option E) usually presents with wheezing, shortness of breath, and variable symptoms. There is no mention of wheezing or episodic symptoms in this patient. Therefore, the most likely diagnosis in this case is D) Squamous cell carcinoma of the lung. However, it is important to confirm the diagnosis with further investigations such as a tissue biopsy.	The answer is: D	Based on the patient's history of smoking and the presence of a mass in the right upper lobe of the lung, the most likely diagnosis is squamous cell carcinoma of the lung (D). Squamous cell carcinoma is the most common type of lung cancer and is strongly associated with smoking. The symptoms of persistent cough, weight loss, and bloody sputum are also common manifestations of lung cancer. The decreased breath sounds on the right side of the chest suggest local invasion of the tumor. Tuberculosis (A) typically presents with constitutional symptoms like fever, night sweats, and fatigue, as well as cough, but without the presence of a lung mass. Pneumonia (B) is associated with acute symptoms such as fever, productive cough, and chest pain, but usually does not cause weight loss or bloody sputum. Lung abscess (C) is characterized by localized infection and can cause symptoms similar to pneumonia, but it typically presents with foul-smelling sputum and may be associated with dental disease or aspiration. Asthma (E) is a chronic respiratory condition characterized by recurrent episodes of wheezing and shortness of breath, but it does not typically cause weight loss or bloody sputum.	D	D	D	1	1	1
A 45-year-old man presents with a 2-week history of fever, fatigue, and a non-productive cough. His medical history is significant for HIV infection, with a recent CD4+ T-cell count of 60 cells/Î¼L. A chest X-ray reveals diffuse interstitial infiltrates. Bronchoalveolar lavage is performed, and the fluid analysis shows many cysts. Which of the following is the most likely causative organism? A) Mycobacterium tuberculosis B) Pneumocystis jirovecii C) Streptococcus pneumoniae D) Histoplasma capsulatum E) Staphylococcus aureus	non-calculation	Interpretation of lab results	Easy	Infectious Diseases	B	The answer is: B	The most likely causative organism in this case is B) Pneumocystis jirovecii. Pneumocystis jirovecii is an opportunistic fungal pathogen that commonly affects individuals with compromised immune systems, such as those with HIV/AIDS. Symptoms typically include fever, cough, and fatigue, as described in the patient's case. The chest X-ray findings of diffuse interstitial infiltrates and the presence of cysts in bronchoalveolar lavage fluid analysis are consistent with Pneumocystis pneumonia.	The answer is: B	Based on the patient's symptoms of fever, fatigue, non-productive cough, and the presence of diffuse interstitial infiltrates on chest X-ray, along with his medical history of HIV infection and the low CD4+ T-cell count, the most likely diagnosis is a pulmonary infection in the setting of HIV/AIDS. Among the options given, the most likely causative organism in this scenario is Pneumocystis jirovecii (option B). Pneumocystis jirovecii pneumonia (PJP), formerly known as Pneumocystis carinii pneumonia, is a common opportunistic infection in individuals with severe immunosuppression, such as those with HIV/AIDS and low CD4+ T-cell counts. The presence of cysts in the bronchoalveolar lavage fluid analysis strongly supports the diagnosis of PJP. Pneumocystis jirovecii is an opportunistic fungal pathogen that causes interstitial pneumonitis. It forms cysts that can be visualized in staining of lung tissue or bronchoalveolar lavage samples. The other options listed (Mycobacterium tuberculosis, Streptococcus pneumoniae, Histoplasma capsulatum, and Staphylococcus aureus) are less likely in the context of HIV/AIDS with a low CD4+ T-cell count and the specific chest X-ray findings described. Mycobacterium tuberculosis can certainly cause pulmonary infections in HIV-infected individuals, but the presentation of fever, fatigue, non-productive cough, diffuse interstitial infiltrates, and cysts in the lavage fluid make PJP the most likely diagnosis. Therefore, the correct answer is B) Pneumocystis jirovecii.	The answer is: B.	Based on the clinical presentation, we are dealing with an immunocompromised patient with a low CD4+ T-cell count due to HIV infection. The patient has fever, fatigue, and a non-productive cough, which are common symptoms in patients with HIV-associated pneumonia. The chest X-ray findings of diffuse interstitial infiltrates further support the diagnosis of pneumonia. The presence of many cysts in the bronchoalveolar lavage fluid analysis is a key clue to the causative organism. Among the options provided, the most likely causative organism in this case is Pneumocystis jirovecii (option B). Pneumocystis jirovecii is a fungal organism that causes Pneumocystis pneumonia (PCP), a common opportunistic infection in individuals with HIV/AIDS. The cyst form of Pneumocystis jirovecii is often seen in fluid analysis, and PCP commonly presents with diffuse interstitial infiltrates on chest X-ray. Therefore, the correct answer is option B) Pneumocystis jirovecii.	B	B	B	1	1	1
A new diagnostic test for a rare disease has been developed. The disease has a prevalence of 0.1% in the general population. The sensitivity of the test is 95%, and the specificity is 90%. A patient with a positive test result wants to know the probability that they truly have the disease. What is the positive predictive value (PPV) of the test? A. 0.95% B. 0.9% C. 1% D. 0.5% E. 0.1%	calculation	Diagnostic test calculations	Easy	Emergency Medicine	A	The answer is: Not listed among the options provided.	The positive predictive value (PPV) of a test is the probability that a positive test result truly indicates the presence of the disease. To calculate the PPV, we will need to use Bayes' theorem. PPV = (sensitivity × prevalence) / [(sensitivity × prevalence) + (1 - specificity) × (1 - prevalence)] Sensitivity = 95% = 0.95 Specificity = 90% = 0.90 Prevalence = 0.1% = 0.001 PPV = (0.95 × 0.001) / [(0.95 × 0.001) + (1 - 0.90) × (1 - 0.001)] = (0.00095) / [(0.00095) + (0.1) × (0.999)] = (0.00095) / [0.00095 + 0.0999] = 0.00095 / 0.10085 ≈ 0.009415 The approximate value of the PPV is 0.009415, which is equivalent to 0.9415%. Therefore, the correct answer is not listed among the options provided.	The answer is: A	To calculate the positive predictive value (PPV) of a test, we first need to understand the concept of PPV. PPV is the likelihood that a positive test result truly indicates the presence of a disease or condition. Given: Prevalence of the disease = 0.1% Sensitivity of the test = 95% Specificity of the test = 90% To calculate the PPV, we can use the following formula: PPV = (Sensitivity × Prevalence) / (Sensitivity × Prevalence + (1 - Specificity) × (1 - Prevalence)) Substituting the given values: PPV = (0.95 × 0.001) / (0.95 × 0.001 + (1 - 0.9) × (1 - 0.001)) = 0.00095 / (0.00095 + 0.1 × 0.999) = 0.00095 / (0.00095 + 0.0999) = 0.00095 / 0.10085 ≈ 0.00941 Therefore, the positive predictive value (PPV) of the test is approximately 0.941%, which is closest to answer A. 0.95%.	The answer is: D.	The positive predictive value (PPV) represents the probability that a positive test result is truly indicative of the disease. To calculate the PPV, we need to use both the sensitivity and specificity of the test, as well as the prevalence of the disease in the general population. Given that the prevalence of the disease is 0.1% (or 0.001), the probability of having the disease in the general population is 0.001. The sensitivity of the test is 95%, which means that the test correctly identifies 95% of the individuals who have the disease. Therefore, the probability of a true positive, given that the person has the disease, is 0.95. The specificity of the test is 90%, which means that the test correctly identifies 90% of the individuals who do not have the disease. Therefore, the probability of a true negative, given that the person does not have the disease, is 0.90. To calculate the PPV, we use the following formula: PPV = (sensitivity * prevalence) / [(sensitivity * prevalence) + ((1 - specificity) * (1 - prevalence))] PPV = (0.95 * 0.001) / [(0.95 * 0.001) + ((1 - 0.90) * (1 - 0.001))] PPV = 0.00095 / (0.00095 + (0.1 * 0.999)) PPV = 0.00095 / (0.00095 + 0.0999) PPV = 0.00095 / 0.10085 = 0.0094 Therefore, the PPV of the test is approximately 0.94%, which corresponds to answer choice D.	N	A	D	0	1	0
A 35-year-old woman with a history of chronic depression is prescribed fluoxetine. The recommended dosage is 20 mg daily. The medication comes in 10 mg tablets. How many tablets should the patient take daily to meet the recommended dosage? A. 1 B. 2 C. 3 D. 4 E. 5	calculation	Drug dosage calculations	Easy	Psychiatry	B	I apologize for the confusion. The answer is: B.	To meet the recommended dosage of 20 mg daily, the patient should take 2 tablets of 10 mg each. Therefore, the answer is B. 2 tablets.	The answer is: B	To meet the recommended dosage of 20 mg daily, the patient should take 2 tablets of 10 mg each. So, the answer is B. 2 tablets.	The answer is: B	To determine the number of tablets the patient should take daily to meet the recommended dosage, we need to divide the recommended dosage (20 mg) by the dosage of each tablet (10 mg). 20 mg / 10 mg = 2 tablets per day Therefore, the patient should take 2 tablets daily to meet the recommended dosage. The correct answer is B. 2 tablets.	B	B	B	1	1	1
A new diagnostic test for a rare lung disease has been developed. In a study of 1000 individuals, the test correctly identified 80 individuals with the disease (true positives) and gave 20 false positive results. The disease's prevalence in the studied population is 1%. What is the positive predictive value of this test? A. 75% B. 80% C. 85% D. 90% E. 95%	calculation	Diagnostic test calculations	Medium	Pulmonology	A	The answer is: B	To calculate the positive predictive value (PPV) of a test, we need the true positives (TP) and the total number of positive results (TP + FP). In this case, the test correctly identified 80 individuals with the disease (true positives) and gave 20 false positive results. Therefore, the total number of positive results is 80 (TP) + 20 (FP) = 100. The prevalence of the disease in the studied population is 1%. In a sample of 1000 individuals, 1% would be 10 individuals with the disease. Now, we can calculate the PPV using the formula: PPV = TP / (TP + FP) * 100 PPV = 80 / 100 * 100 PPV = 80% Therefore, the positive predictive value (PPV) of this test is 80%. The correct answer is B. 80%.	The answer is: B	To determine the positive predictive value (PPV) of the test, we need to know the number of individuals with a positive test result who actually have the disease. Given that the test correctly identified 80 individuals with the disease (true positives), we know that these 80 individuals should have a positive test result. However, the test also gave 20 false positive results. These are individuals who tested positive but do not have the disease. To calculate the number of individuals with a positive test result who actually have the disease, we need to subtract the number of false positives from the total number of positive test results. The total number of positive test results is 80 (true positives) + 20 (false positives) = 100. Out of these 100 positive test results, we know that 80 are true positives. Since the disease's prevalence in the studied population is 1%, out of the total population of 1000 individuals, we can estimate that there are 1000 * 0.01 = 10 individuals with the disease. Therefore, the positive predictive value (PPV) of the test is the number of true positives divided by the total number of positive test results: 80 / 100 = 0.8 or 80%. So, the correct answer is B. 80%.	The answer is: B	To calculate the positive predictive value (PPV) of a test, we need to use the following formula: PPV = True Positives / (True Positives + False Positives) From the given information, we know that the test correctly identified 80 individuals with the disease (true positives) and gave 20 false positive results. This means we have 80 true positives and 20 false positives. The prevalence of the disease in the studied population is 1%, which indicates that out of the 1000 individuals, 1% or 10 individuals actually have the disease. So, the PPV can be calculated as: PPV = 80 / (80 + 20) = 80 / 100 = 0.8 or 80% Therefore, the positive predictive value of this test is 80%, which corresponds to option B.	B	B	B	0	0	0
A 23-year-old woman presents with a history of irregular menstrual cycles and hirsutism. She also mentions that she and her husband have been trying to conceive for the past year without success. On physical examination, her BMI is 32 and she has acne and increased hair growth on her face and abdomen. An ultrasound of the pelvis shows enlarged ovaries with multiple small follicles. What is the most likely pathophysiology underlying her condition? A. Decreased production of follicle-stimulating hormone (FSH) B. Overproduction of estrogen by the ovaries C. Insulin resistance leading to hyperinsulinemia and increased ovarian androgen production D. Decreased production of luteinizing hormone (LH) E. Overproduction of progesterone by the ovaries	non-calculation	Pathophysiology questions	Easy	Obstetrics and Gynecology	C	The answer is: C	C. Insulin resistance leading to hyperinsulinemia and increased ovarian androgen production This patient's presentation is consistent with Polycystic Ovary Syndrome (PCOS). PCOS is a common endocrine disorder characterized by hormonal imbalances, specifically increased androgen levels. Insulin resistance is thought to play a significant role in the pathophysiology of PCOS. When insulin resistance occurs, a compensatory increase in insulin secretion leads to hyperinsulinemia. Insulin is known to stimulate ovarian androgen production, which can result in hirsutism and acne. Additionally, high levels of insulin can interfere with normal ovarian function and disrupt the menstrual cycle.	The answer is: C	The most likely pathophysiology underlying the woman's condition is polycystic ovary syndrome (PCOS). PCOS is a common endocrine disorder that affects women of reproductive age. It is characterized by a combination of symptoms including irregular menstrual cycles, hirsutism (excessive hair growth in androgen-sensitive areas), acne, and polycystic ovaries (enlarged ovaries with multiple small follicles). To determine the most likely pathophysiology, we can consider the symptoms and physical findings mentioned in the case. The presence of irregular menstrual cycles, hirsutism, and polycystic ovaries suggests hormonal imbalances in the woman's body. Option A, decreased production of follicle-stimulating hormone (FSH), is unlikely to be the cause of her condition. FSH is responsible for stimulating the growth and development of ovarian follicles, and decreased production of FSH would lead to impaired follicular development and ovulation. However, the case mentions enlarged ovaries with multiple small follicles, indicating an increased number of follicles rather than impaired development. Option B, overproduction of estrogen by the ovaries, is also an unlikely cause. In PCOS, there is often an imbalance between estrogen and progesterone, with elevated estrogen levels being less common. Option C, insulin resistance leading to hyperinsulinemia and increased ovarian androgen production, is the most likely pathophysiology underlying the woman's condition. Insulin resistance is a common feature of PCOS, and it leads to increased levels of insulin in the blood (hyperinsulinemia). Insulin can stimulate the ovaries to produce excessive amounts of androgens (male hormones). This can result in hirsutism, acne, and irregular menstrual cycles. Option D, decreased production of luteinizing hormone (LH), is unlikely to be the cause. LH is necessary for the final maturation of the follicle and the release of the egg (ovulation). In PCOS, LH levels are often normal or elevated, contributing to increased androgen production. Option E, overproduction of progesterone by the ovaries, is also an unlikely cause. In PCOS, there is often a lack of progesterone production, leading to irregular menstrual cycles and anovulation. In summary, based on the woman's symptoms, physical examination findings of hirsutism and enlarged ovaries with multiple small follicles, as well as the association with insulin resistance, the most likely pathophysiology underlying her condition is option C: insulin resistance leading to hyperinsulinemia and increased ovarian androgen production seen in polycystic ovary syndrome (PCOS).	The answer is: C.	The patient's presentation is suggestive of polycystic ovary syndrome (PCOS), which is a common endocrine disorder in women of reproductive age. The most likely underlying pathophysiology of PCOS is insulin resistance leading to hyperinsulinemia and increased ovarian androgen production. PCOS is characterized by the presence of multiple small follicles in the ovaries, which fail to mature and release an egg during the menstrual cycle. This results in the irregular menstrual cycles and difficulty in conceiving. The increased androgen production leads to hirsutism (increased hair growth) and acne. Option C, insulin resistance leading to hyperinsulinemia and increased ovarian androgen production, best explains the patient's symptoms. Option A, decreased production of follicle-stimulating hormone (FSH), and option D, decreased production of luteinizing hormone (LH), are not typically seen in PCOS. Option B, overproduction of estrogen by the ovaries, and option E, overproduction of progesterone by the ovaries, do not explain the symptoms of hirsutism and acne. Therefore, the correct answer is C. Insulin resistance leading to hyperinsulinemia and increased ovarian androgen production.	C	C	C	1	1	1
A 45-year-old woman presents to the clinic with a lump in her right breast. She has no family history of breast cancer. A mammogram shows a 2 cm mass in the upper outer quadrant of her right breast. A biopsy of the mass shows cells with large, irregular nuclei and frequent mitoses. Immunohistochemistry of the biopsy sample shows cells that are ER negative, PR negative, and HER2 positive. Which of the following is the most likely prognosis for this patient? A) Poor prognosis due to lack of hormone receptor expression B) Good prognosis due to small size of the tumor C) Good prognosis due to HER2 positivity D) Poor prognosis due to high mitotic count E) Good prognosis due to lack of family history of breast cancer	non-calculation	Interpretation of lab results	Easy	Oncology	A	The answer is: A	The most likely prognosis for this patient based on the information given is A) Poor prognosis due to lack of hormone receptor expression. The patient is ER negative and PR negative, indicating that her tumor does not respond to hormonal therapies such as tamoxifen or aromatase inhibitors. This is associated with a worse prognosis because hormonal therapies are often effective in treating hormone receptor-positive breast cancer. The tumor being 2 cm in size (option B) is important for staging and treatment decisions but does not directly determine prognosis. HER2 positivity (option C) can indicate a more aggressive type of breast cancer, but it also makes the tumor eligible for targeted therapies like trastuzumab (Herceptin) which can improve prognosis. High mitotic count (option D) is an indicator of increased cell division and can suggest a more aggressive tumor, but it does not solely determine prognosis. The lack of family history of breast cancer (option E) does not directly influence prognosis as breast cancer can occur sporadically. Therefore, the most relevant factor suggesting a poor prognosis in this patient is the lack of hormone receptor expression.	The answer is: A	Based on the information provided, the patient is a 45-year-old woman with a lump in her right breast. The mammogram shows a 2 cm mass in the upper outer quadrant of her right breast. A biopsy of the mass shows cells with large, irregular nuclei and frequent mitoses. To determine the prognosis for this patient, we need to consider the characteristics of the tumor as well as the patient's medical history. 1. Lack of hormone receptor expression: The immunohistochemistry results show that the tumor cells are ER negative and PR negative. Breast cancers that are hormone receptor negative tend to be more aggressive and have a poorer prognosis. Therefore, option A (Poor prognosis due to lack of hormone receptor expression) is a likely answer. 2. Size of the tumor: The fact that the tumor is 2 cm in size is not necessarily indicative of prognosis on its own. Larger tumors are generally associated with a poorer prognosis, but the absence of information about lymph node involvement or distant metastases makes it difficult to determine the prognosis based solely on tumor size. Therefore, option B (Good prognosis due to small size of the tumor) is unlikely. 3. HER2 positivity: The immunohistochemistry results show that the tumor is HER2 positive. HER2-positive breast cancers tend to be more aggressive, but targeted therapies such as trastuzumab (Herceptin) have been shown to improve outcomes in these cases. Therefore, option C (Good prognosis due to HER2 positivity) is also unlikely. 4. Mitotic count: The biopsy showed frequent mitoses, which is an indicator of cell division and potentially a more aggressive tumor. A high mitotic count is associated with a poorer prognosis. Therefore, option D (Poor prognosis due to high mitotic count) is a likely answer. 5. Family history of breast cancer: The patient's lack of family history of breast cancer is not directly related to the prognosis of this particular tumor. Therefore, option E (Good prognosis due to lack of family history of breast cancer) is unlikely. Based on this analysis, the most likely prognosis for this patient is a poor prognosis due to the lack of hormone receptor expression (option A).	The answer is: A	Based on the information provided, the most likely prognosis for this patient is A) Poor prognosis due to lack of hormone receptor expression. The characteristics of the tumor mentioned in the case (large, irregular nuclei, frequent mitoses) indicate aggressive behavior, which is associated with a poor prognosis. ER (estrogen receptor) and PR (progesterone receptor) negative tumors are typically more aggressive and have a higher risk of recurrence as they do not respond to hormone therapy. HER2 positive tumors also tend to be more aggressive but can be targeted with specific therapies. The size of the tumor (2 cm) mentioned in the question is relatively small, which is usually associated with a better prognosis. However, in this case, the aggressive features and the lack of hormone receptor expression outweigh the small size of the tumor. The patient's lack of family history of breast cancer (E) does not directly correlate with prognosis. Family history is a risk factor for developing breast cancer but does not determine the prognosis. Therefore, option A) Poor prognosis due to lack of hormone receptor expression is the most likely prognosis for this patient based on the information provided.	A	A	A	1	1	1
A 52-year-old woman with a history of hypertension and hyperlipidemia is diagnosed with Type 2 diabetes mellitus. She is overweight with a BMI of 29 kg/m2. As part of her management plan, lifestyle modifications are recommended. Which of the following lifestyle changes has the most significant impact on improving her glycemic control? A. Increased intake of dietary fiber B. Regular physical exercise C. Weight loss of at least 5% of her body weight D. Increased intake of omega-3 fatty acids E. Reduction in sodium intake	non-calculation	Public health and preventive medicine questions	Medium	Endocrinology	C	Certainly! The answer is: C	C. Weight loss of at least 5% of her body weight	The answer is: C	To determine which lifestyle change has the most significant impact on improving glycemic control in a patient with Type 2 diabetes, we need to consider the evidence supporting each option: A. Increased intake of dietary fiber: Dietary fiber is beneficial for glycemic control as it slows down the absorption of glucose from the intestine, leading to a more gradual rise in blood sugar levels. However, its impact may not be as significant as other interventions. B. Regular physical exercise: Regular physical exercise has numerous benefits for patients with Type 2 diabetes, including improved insulin sensitivity, better glycemic control, and weight management. It is considered a cornerstone in diabetes management and has a significant impact on glycemic control. C. Weight loss of at least 5% of body weight: Weight loss has been shown to have a substantial impact on glycemic control in patients with Type 2 diabetes. Losing just 5-10% of body weight can lead to significant improvements in blood sugar levels, insulin sensitivity, and overall diabetes management. D. Increased intake of omega-3 fatty acids: While omega-3 fatty acids have numerous health benefits, including cardiovascular protection and anti-inflammatory effects, their direct impact on glycemic control in patients with Type 2 diabetes is less clear. They may have some indirect benefits but are not considered a primary intervention for glycemic control. E. Reduction in sodium intake: Sodium intake reduction is important for cardiovascular health and blood pressure management, particularly in patients with hypertension. However, its direct impact on glycemic control is not significant enough to be considered the most influential lifestyle change. Considering the options, both regular physical exercise and weight loss of at least 5% of body weight have strong evidence supporting their significant impact on improving glycemic control in patients with Type 2 diabetes. However, weight loss has been shown to have a more substantial effect, making it the most important lifestyle change for improving glycemic control in this patient. Therefore, the answer is C. Weight loss of at least 5% of her body weight	The answer is: C.	To answer this question, we need to identify the lifestyle change that will have the most significant impact on improving glycemic control in a 52-year-old woman with Type 2 diabetes mellitus who is overweight. Option A: Increased intake of dietary fiber can help regulate blood sugar levels and improve glycemic control, but it may not have as significant an impact as some other options. Option B: Regular physical exercise is important for managing diabetes as it helps to increase insulin sensitivity and improve glycemic control. However, it may not have as immediate and significant an impact as other options. Option C: Weight loss of at least 5% of her body weight is recommended for overweight individuals with diabetes as it can lead to improved glycemic control and help decrease the need for medications. This option is likely to have a significant impact on her glycemic control. Option D: Increased intake of omega-3 fatty acids has various health benefits, but its direct impact on glycemic control may not be as significant as weight loss or other lifestyle changes. Option E: Reduction in sodium intake is important for overall health, particularly for individuals with hypertension, but it may not have as significant an impact on glycemic control. Based on the above analysis, option C (weight loss of at least 5% of her body weight) is likely to have the most significant impact on improving her glycemic control.	C	C	C	1	1	1
A 3-year-old boy is brought to the pediatrician by his mother, who is concerned about his frequent infections. She reports that he has had multiple ear infections, pneumonia twice, and a severe case of oral candidiasis. His immunizations are up to date. A complete blood count shows no abnormalities. His mother and father are both healthy, with no history of recurrent infections. Which of the following is the most likely diagnosis for this child's condition? A. Severe Combined Immunodeficiency (SCID) B. Chronic Granulomatous Disease C. Bruton's Agammaglobulinemia D. Common Variable Immunodeficiency E. Hyper IgM Syndrome	non-calculation	Pathophysiology questions	Easy	Pediatrics	C	The answer is: C.	Based on the given information, the most likely diagnosis for this child's condition is C. Bruton's Agammaglobulinemia. This condition is an X-linked immunodeficiency disorder caused by a mutation in the Bruton tyrosine kinase (BTK) gene. It mainly affects males and is characterized by a severe deficiency of mature B cells and low levels of immunoglobulins. Patients with Bruton's Agammaglobulinemia often present with recurrent bacterial infections, particularly of the respiratory tract. Treatment usually involves regular administration of intravenous immunoglobulin (IVIG) to provide the necessary antibodies.	The answer is: E	Based on the given information, this 3-year-old boy presents with a history of frequent infections, including multiple ear infections, pneumonia twice, and a severe case of oral candidiasis. His immunizations are up to date, and his complete blood count shows no abnormalities. To determine the most likely diagnosis, let's consider each option: A. Severe Combined Immunodeficiency (SCID): SCID is a rare genetic disorder characterized by a severe defect in both T cell and B cell immune responses. It typically presents early in life with severe and recurrent infections. However, in this case, the boy's immunizations are up to date, which suggests intact T cell function. So, SCID is less likely. B. Chronic Granulomatous Disease: Chronic Granulomatous Disease (CGD) is a primary immunodeficiency disorder characterized by impaired function of phagocytic cells, leading to recurrent bacterial and fungal infections. The boy's recurrent infections may fit this pattern, but there are no specific indications of impaired phagocytic cell function in the given information. So, CGD is less likely. C. Bruton's Agammaglobulinemia: Bruton's Agammaglobulinemia, also known as X-linked Agammaglobulinemia, is a primary immunodeficiency disorder resulting from a defect in B cell maturation, leading to a deficiency in antibody production. Patients with Bruton's Agammaglobulinemia typically present with recurrent bacterial infections, often involving the respiratory tract. However, there is no indication of antibody deficiency in the boy's complete blood count, so Bruton's Agammaglobulinemia is unlikely. D. Common Variable Immunodeficiency: Common Variable Immunodeficiency (CVID) is a primary immunodeficiency disorder characterized by low levels of immunoglobulin G (IgG), immunoglobulin A (IgA), and/or immunoglobulin M (IgM). Patients with CVID can present with a wide range of symptoms, including recurrent respiratory infections, autoimmune disorders, and gastrointestinal problems. Although the boy's symptoms are consistent with a possible immunodeficiency, there is no indication of low immunoglobulin levels in the given information. So, CVID is less likely. E. Hyper IgM Syndrome: Hyper IgM Syndrome is a primary immunodeficiency disorder characterized by a defect in the CD40 ligand or related genes, leading to an inability to undergo immunoglobulin class switching. As a result, affected individuals have elevated levels of IgM but low levels of other immunoglobulin classes. They typically present with recurrent bacterial, viral, and fungal infections. Given the boy's recurrent infections and the lack of abnormalities in his complete blood count, Hyper IgM Syndrome is a plausible diagnosis. Based on the information provided, the most likely diagnosis for this child's condition is E. Hyper IgM Syndrome. However, further testing, such as immunoglobulin levels and genetic studies, would be needed to confirm the diagnosis. Consulting a pediatric immunologist would be recommended for further evaluation and management.	The answer is: D	Based on the given information, the most likely diagnosis for this child's condition is D. Common Variable Immunodeficiency (CVID). Common Variable Immunodeficiency is a primary immunodeficiency disorder characterized by decreased antibody production, leading to recurrent infections in multiple organ systems. The child's frequent ear infections, pneumonia, and oral candidiasis are indicative of a compromised immune system. In addition, the normal complete blood count suggests that other causes of immunodeficiency, such as severe combined immunodeficiency or Bruton's agammaglobulinemia, are less likely. Chronic granulomatous disease and hyper IgM syndrome typically present with different clinical manifestations.	C	E	D	1	0	0
A 62-year-old man presents with increasing pain and stiffness in his hands and wrists over the last few months. He reports that the stiffness is worse in the morning and improves as the day goes on. On examination, there is symmetric swelling and tenderness of the metacarpophalangeal and proximal interphalangeal joints. Laboratory findings show an elevated rheumatoid factor and anti-cyclic citrullinated peptide antibodies. He is diagnosed with rheumatoid arthritis and you decide to calculate his Disease Activity Score in 28 joints (DAS28) for further management. His tender joint count is 7, swollen joint count is 5, patient's global assessment of disease activity (on a 0-10 scale) is 6, and his erythrocyte sedimentation rate (ESR) is 28 mm/hr. How will you calculate his DAS28 score? A. 0.56*âˆš(7) + 0.28*âˆš(5) + 0.014*(6) + 0.36*ln(28+1) B. 0.56*âˆš(7) + 0.28*âˆš(5) + 0.014*(6) + 0.7*ln(28+1) C. 0.56*âˆš(7) + 0.28*âˆš(5) + 0.36*(6) + 0.7*ln(28+1) D. 0.56*âˆš(7) + 0.28*âˆš(5) + 0.014*(6) + 0.36*ln(28+1) + 0.96	calculation	Clinical score calculations	Easy	Rheumatology	A	The answer is A.	The correct formula to calculate the Disease Activity Score in 28 joints (DAS28) is: DAS28 = 0.56*√(TJC28) + 0.28*√(SJC28) + 0.014*(PtGA) + 0.36*ln(ESR+1) TJC28 refers to the tender joint count in 28 joints. SJC28 refers to the swollen joint count in 28 joints. PtGA refers to the patient's global assessment of disease activity. ESR refers to the erythrocyte sedimentation rate. Given the information provided, the correct answer is option A: DAS28 = 0.56*√(7) + 0.28*√(5) + 0.014*(6) + 0.36*ln(28+1) Therefore, the answer is A.	The answer is: A.	To calculate the Disease Activity Score in 28 joints (DAS28), you need to use the following formula: DAS28 = 0.56 * √(Tender Joint Count) + 0.28 * √(Swollen Joint Count) + 0.014 * Patient's Global Assessment of Disease Activity + 0.36 * ln(ESR + 1) Given the information provided: - The patient's Tender Joint Count is 7 - The patient's Swollen Joint Count is 5 - The patient's Patient's Global Assessment of Disease Activity is 6 - The patient's Erythrocyte Sedimentation Rate (ESR) is 28 mm/hr To calculate the DAS28 score, substitute these values into the formula: DAS28 = 0.56 * √(7) + 0.28 * √(5) + 0.014 * 6 + 0.36 * ln(28 + 1) Now let's evaluate the options: A. 0.56 * √(7) + 0.28 * √(5) + 0.014 * 6 + 0.36 * ln(28 + 1) B. 0.56 * √(7) + 0.28 * √(5) + 0.014 * 6 + 0.7 * ln(28 + 1) C. 0.56 * √(7) + 0.28 * √(5) + 0.36 * 6 + 0.7 * ln(28 + 1) D. 0.56 * √(7) + 0.28 * √(5) + 0.014 * 6 + 0.36 * ln(28 + 1) + 0.96 Using the correct formula mentioned earlier, the calculation should be as follows: DAS28 = 0.56 * √(7) + 0.28 * √(5) + 0.014 * 6 + 0.36 * ln(28 + 1) = 0.56 * 2.65 + 0.28 * 2.24 + 0.084 + 0.36 * ln(29) = 1.484 + 0.6272 + 0.084 + 0.36 * 3.367 Evaluating the expression further: DAS28 = 1.484 + 0.6272 + 0.084 + 1.21 = 3.405 Therefore, the correct option is A. 0.56 * √(7) + 0.28 * √(5) + 0.014 * 6 + 0.36 * ln(28 + 1).	The answer is: B.	The correct calculation for DAS28 score is: B. 0.56*√(7) + 0.28*√(5) + 0.014*(6) + 0.7*ln(28+1) To calculate the DAS28 score, we need to consider the number of tender and swollen joints, the patient's global assessment of disease activity on a 0-10 scale, and the erythrocyte sedimentation rate (ESR). For the tender joint count (TJC), we use the square root (√) of the number of tender joints (7), multiplied by a coefficient of 0.56. TJC = 0.56*√(7) For the swollen joint count (SJC), we use the square root (√) of the number of swollen joints (5), multiplied by a coefficient of 0.28. SJC = 0.28*√(5) For the patient's global assessment of disease activity, we multiply the score (6) by a coefficient of 0.014. Patient's global assessment = 0.014*(6) Finally, we calculate the natural logarithm (ln) of the ESR plus 1 (28+1), and multiply it by a coefficient of 0.7. ESR = 0.7*ln(28+1) Putting it all together, the DAS28 score is: DAS28 = 0.56*√(7) + 0.28*√(5) + 0.014*(6) + 0.7*ln(28+1) So, the correct answer is B. 0.56*√(7) + 0.28*√(5) + 0.014*(6) + 0.7*ln(28+1)	A	A	B	1	1	0
A research study is conducted to evaluate the efficacy of a new drug for the treatment of gastroesophageal reflux disease (GERD). The study includes 1000 patients, 500 of whom are given the new drug and 500 of whom are given a placebo. After a year, 200 patients in the drug group and 300 patients in the placebo group report symptoms of GERD. What is the relative risk (RR) of GERD symptoms in patients treated with the new drug compared to those treated with the placebo? A) 0.67 B) 1.5 C) 2 D) 3 E) 0.5	calculation	Statistical data interpretation	Hard	Gastroenterology	A	The answer is: A	To calculate the relative risk (RR), we need to compare the incidence of GERD symptoms between the drug group and the placebo group. In the drug group, 200 out of 500 patients reported symptoms, which is a 200/500 = 0.4 incidence rate or 40%. In the placebo group, 300 out of 500 patients reported symptoms, which is a 300/500 = 0.6 incidence rate or 60%. Now we can calculate the RR by dividing the incidence rate in the drug group by the incidence rate in the placebo group: RR = (0.4/0.6) = 0.67 The relative risk (RR) of GERD symptoms in patients treated with the new drug compared to those treated with the placebo is 0.67. Therefore, the correct answer is A) 0.67.	The answer is: A	To calculate the relative risk (RR), we need to determine the risk of developing GERD symptoms in both the drug group and the placebo group. The formula for RR is as follows: RR = Risk in the drug group / Risk in the placebo group First, we calculate the risk in the drug group. Out of 500 patients treated with the new drug, 200 report symptoms of GERD. Therefore, the risk in the drug group is: Risk in the drug group = Number of patients with GERD symptoms in the drug group / Total number of patients in the drug group Risk in the drug group = 200 / 500 Risk in the drug group = 0.4 Next, we calculate the risk in the placebo group. Out of 500 patients given a placebo, 300 report symptoms of GERD. Therefore, the risk in the placebo group is: Risk in the placebo group = Number of patients with GERD symptoms in the placebo group / Total number of patients in the placebo group Risk in the placebo group = 300 / 500 Risk in the placebo group = 0.6 Now, we can calculate the relative risk (RR): RR = Risk in the drug group / Risk in the placebo group RR = 0.4 / 0.6 RR = 0.67 Therefore, the relative risk (RR) of GERD symptoms in patients treated with the new drug compared to those treated with the placebo is 0.67. The answer is A) 0.67.	The answer is: A	To calculate the relative risk (RR) of GERD symptoms in patients treated with the new drug compared to those treated with the placebo, we need to compare the proportion of patients experiencing symptoms in each group. In the drug group, 200 out of 500 patients (200/500 = 0.4) reported symptoms of GERD. In the placebo group, 300 out of 500 patients (300/500 = 0.6) reported symptoms of GERD. The relative risk (RR) is calculated by dividing the proportion of patients with symptoms in the drug group by the proportion in the placebo group. RR = (0.4 / 0.6) = 0.67 Therefore, the relative risk (RR) of GERD symptoms in patients treated with the new drug compared to those treated with the placebo is 0.67. The correct answer is A) 0.67.	A	A	A	1	1	1
A 45-year-old man is brought to the emergency department after a motor vehicle accident. He is conscious but appears disoriented. His blood pressure is 90/60 mmHg, pulse is 110/min, and respirations are 22/min. Physical examination reveals a tender abdomen and decreased breath sounds on the left side of his chest. His FAST (Focused Assessment with Sonography for Trauma) ultrasound reveals free fluid in the abdomen. Which of the following is the most appropriate next step in management? A) Immediate exploratory laparotomy B) CT scan of the abdomen C) Administration of intravenous fluids D) Immediate needle decompression of the chest E) Emergency thoracotomy	non-calculation	Treatment selection	Medium	Emergency Medicine	A	The answer is: A	The most appropriate next step in management for this patient would be immediate needle decompression of the chest. The patient's clinical presentation, including decreased breath sounds on the left side of the chest and hypotension, is highly suspicious for tension pneumothorax. Tension pneumothorax can be a life-threatening condition that requires immediate intervention. Needle decompression involves inserting a needle into the affected side of the chest to release the trapped air and relieve pressure on the heart and lungs. This intervention can be performed at the bedside and is typically followed by placement of a chest tube for further management. Once the patient has been stabilized, further investigations, such as a CT scan of the abdomen, can be performed to assess for other injuries.	The answer is: D	In this scenario, the patient has been involved in a motor vehicle accident and presents with signs of trauma. The history and examination findings are concerning for intraabdominal injury and a potential pneumothorax. We need to determine the most appropriate next step in management. Option A: Immediate exploratory laparotomy This option involves performing surgery to explore the abdomen for any injuries that may be causing the patient's symptoms. While this may be necessary in some cases, it is not the most appropriate next step in this scenario as there is also a concern for a potential pneumothorax. Option B: CT scan of the abdomen A CT scan of the abdomen could provide more detailed information about the patient's intraabdominal injuries, such as solid organ injuries or bowel perforation. However, in a hemodynamically unstable patient like this one, undergoing a CT scan may not be feasible or the most appropriate initial step. Option C: Administration of intravenous fluids This is an important initial step in managing a hypotensive patient, as it helps to stabilize the patient's blood pressure and support perfusion to vital organs. However, it does not directly address the potential causes of the patient's symptoms. Option D: Immediate needle decompression of the chest Given that the patient has decreased breath sounds on the left side of his chest, this suggests a possible tension pneumothorax. Immediate needle decompression is the most appropriate next step to relieve the potential tension pneumothorax, which can cause significant respiratory and hemodynamic compromise. Option E: Emergency thoracotomy Emergency thoracotomy would involve making an incision into the chest to address any potential injuries causing the patient's symptoms. While it may be necessary in some cases, it is not the most appropriate next step, as needle decompression should be attempted first to relieve possible tension pneumothorax. Therefore, the most appropriate next step in management for this patient is D) Immediate needle decompression of the chest.	The answer is: D.	Based on the presented information, the patient has signs and symptoms that are concerning for both abdominal and chest trauma. His tender abdomen, decreased breath sounds on the left side of the chest, and presence of free fluid in the abdomen on ultrasound all suggest the possibility of intra-abdominal bleeding and a possible hemothorax. Therefore, the most appropriate next step in management would be immediate needle decompression of the chest (option D). This is necessary to relieve any potential tension pneumothorax resulting from the trauma, which can cause further hemodynamic instability and compromise breathing. Once the chest has been decompressed, further evaluation can be completed to assess for intra-abdominal injuries. This can include a CT scan of the abdomen (option B) to provide more detailed information about the extent of abdominal injuries. Administration of intravenous fluids (option C) should be done concurrently with chest decompression to address hypotension and support the patient's circulation. Immediate exploratory laparotomy (option A) and emergency thoracotomy (option E) are more invasive procedures that would be considered if the patient's condition worsens or if there are signs of ongoing hemorrhage or instability. In summary, the most appropriate next step in management for this patient would be immediate needle decompression of the chest (option D), followed by further evaluation with a CT scan of the abdomen (option B) and administration of intravenous fluids (option C).	A	D	D	1	0	0
A new screening test for major depressive disorder (MDD) in an outpatient psychiatric clinic has been developed. The test was administered to 1000 patients. The prevalence of MDD in this population is known to be 20%. The test has a sensitivity of 80% and a specificity of 90%. How many true positive cases can be expected from this test? A) 160 B) 180 C) 200 D) 220 E) 240	calculation	Diagnostic test calculations	Easy	Psychiatry	A	The answer is: A	To determine the number of true positive cases expected from this test, we need to consider the sensitivity and prevalence. The sensitivity of the test is given as 80%, which means that it correctly identifies 80% of the patients who have MDD as positive. The prevalence of MDD in this population is known to be 20%. To calculate the number of true positive cases, we multiply the sensitivity by the prevalence and the total number of patients: True Positive Cases = Sensitivity x Prevalence x Total Number of Patients = 0.8 x 0.2 x 1000 = 160 Therefore, the expected number of true positive cases from this test is 160. The correct answer is A) 160.	The answer is A.	To determine the number of true positive cases from the screening test, we need to calculate using the sensitivity and prevalence. The sensitivity of a test measures how well it identifies the true positive cases, while specificity measures how well it identifies the true negative cases. Given: - Prevalence of MDD in the population: 20% - Sensitivity of the test: 80% - Specificity of the test: 90% - Total number of patients tested: 1000 Step 1: Calculate the number of true positive cases based on the prevalence rate. The prevalence rate is the proportion of the population that has the condition (MDD). Multiply the prevalence rate by the total number of patients to calculate the expected number of MDD cases: 20% x 1000 = 0.20 x 1000 = 200 MDD cases expected. Step 2: Calculate the number of true positive cases based on sensitivity. Sensitivity is the proportion of true positive cases correctly identified by the test. Multiply the expected number of MDD cases by the sensitivity rate to calculate the number of true positive cases: 200 x 0.80 = 160 true positive cases expected. Therefore, the answer is A) 160 true positive cases.	The answer is: A	To calculate the number of true positive cases, we need to first calculate the number of cases with MDD in the population: Number of cases with MDD = 20% of 1000 patients = 0.2 * 1000 = 200 patients The sensitivity of the test is given as 80%, which means it correctly identifies 80% of the patients with MDD. True positive cases = Sensitivity * Number of cases with MDD = 0.8 * 200 = 160 Therefore, the answer is A) 160 true positive cases.	A	A	A	1	1	1
A 73-year-old man presents to the clinic with a 2-month history of progressive fatigue, unintentional weight loss, and night sweats. He has a history of heavy smoking and alcohol use. On physical examination, he has palpable, non-tender, rubbery lymph nodes in the cervical, axillary, and inguinal regions. His spleen is also palpable. Laboratory studies show anemia, thrombocytopenia, and leukocytosis with an increase in lymphocytes. A lymph node biopsy reveals small lymphocytes mixed with larger, more irregular cells. Which of the following is the most likely diagnosis? A) Chronic Lymphocytic Leukemia (CLL) B) Hodgkin's Lymphoma C) Non-Hodgkin's Lymphoma D) Acute Myeloid Leukemia (AML) E) Acute Lymphoblastic Leukemia (ALL)	non-calculation	Diagnosis based on symptoms	Hard	Internal Medicine	C	The answer is: C	Based on the clinical presentation, the most likely diagnosis for this patient is non-Hodgkin's lymphoma (Option C). Non-Hodgkin's lymphoma is characterized by painless, rubbery lymphadenopathy in the cervical, axillary, and inguinal regions, as seen in this patient. In addition, anemia, thrombocytopenia, and leukocytosis can occur due to bone marrow involvement by the lymphoma, leading to suppression of normal blood cell production. The lymph node biopsy showing small lymphocytes mixed with larger, more irregular cells is consistent with non-Hodgkin's lymphoma.	The answer is: C	Based on the patient's presentation, there are several key points to consider: 1. Age and Risk Factors: The patient is a 73-year-old man with a history of heavy smoking and alcohol use. These risk factors are important as they may influence the likelihood of certain diseases. 2. Symptoms: The patient presents with progressive fatigue, unintentional weight loss, and night sweats. These constitutional symptoms are concerning for a systemic illness. 3. Lymphadenopathy: The patient has palpable, non-tender, rubbery lymph nodes in the cervical, axillary, and inguinal regions. This finding suggests an underlying lymphoproliferative disorder, as lymph nodes are involved in the immune response. 4. Splenomegaly: The patient also has a palpable spleen. Splenomegaly can be seen in various diseases but is commonly associated with certain hematological malignancies. 5. Laboratory Studies: The patient has anemia, thrombocytopenia, and leukocytosis with an increase in lymphocytes. Anemia and thrombocytopenia are nonspecific findings but can be seen in hematological disorders. The leukocytosis with an increase in lymphocytes is suggestive of a lymphoproliferative disorder. 6. Lymph Node Biopsy: The lymph node biopsy reveals small lymphocytes mixed with larger, more irregular cells. This finding indicates a mixed population of lymphocytes and suggests an underlying lymphoid malignancy. Based on these findings, the most likely diagnosis is C) Non-Hodgkin's Lymphoma. Non-Hodgkin's Lymphoma is a group of lymphoproliferative disorders characterized by the abnormal proliferation of lymphocytes. It often presents with constitutional symptoms, lymphadenopathy, hepatosplenomegaly, and abnormal blood counts. The diagnosis is confirmed through lymph node biopsy and histopathological examination.	The answer is: B	Based on the clinical presentation, the most likely diagnosis for this patient is B) Hodgkin's Lymphoma. Hodgkin's lymphoma commonly presents with symptoms such as fatigue, weight loss, night sweats, and enlarged lymph nodes. It can also involve organs such as the spleen. The presence of Reed-Sternberg cells, which are larger and more irregular cells seen on lymph node biopsy, is characteristic of Hodgkin's lymphoma. The occurrence of anemia, thrombocytopenia, and leukocytosis with an increase in lymphocytes can be seen in Hodgkin's lymphoma as well.	C	C	B	1	1	0
A 28-year-old woman comes to the clinic with complaints of persistent feelings of sadness, loss of interest in daily activities, difficulty sleeping, and decreased appetite for the past 6 weeks. She denies any thoughts of suicide or self-harm. Her medical history is unremarkable, and she is not currently on any medications. After a thorough evaluation, she is diagnosed with major depressive disorder. Which of the following is the most appropriate initial treatment for this patient? A. Cognitive Behavioral Therapy (CBT) B. Electroconvulsive Therapy (ECT) C. Transcranial Magnetic Stimulation (TMS) D. Light Therapy E. Psychoanalysis	non-calculation	Treatment selection	Easy	Psychiatry	A	The answer is: A	A. Cognitive Behavioral Therapy (CBT)	The answer is: A	Step 1: Major Depressive Disorder The patient presents with symptoms consistent with major depressive disorder, including persistent feelings of sadness, loss of interest, difficulty sleeping, and decreased appetite. Major depressive disorder is a common mental health condition characterized by persistent feelings of sadness and loss of interest in daily activities. It is typically diagnosed when these symptoms are present for at least two weeks and significantly interfere with a person's ability to function. Step 2: Initial Treatment Options The most appropriate initial treatment for major depressive disorder is typically a combination of psychotherapy and/or medication. Psychotherapy options include Cognitive Behavioral Therapy (CBT) and Psychoanalysis, while somatic treatment options include Electroconvulsive Therapy (ECT), Transcranial Magnetic Stimulation (TMS), and Light Therapy. Step 3: Rule out Emergency Interventions Based on the limited information provided, it is important to ensure the patient does not have any immediate risk of self-harm or suicide. The question states that the patient denies any thoughts of suicide or self-harm, indicating that emergency interventions such as hospitalization or intensive outpatient treatment are not necessary at this time. Step 4: Choosing the Most Appropriate Initial Treatment Given that the patient presents with major depressive disorder but does not have any immediate risk of self-harm or suicide, the most appropriate initial treatment option is typically psychotherapy, specifically Cognitive Behavioral Therapy (CBT). CBT is a form of therapy that helps individuals identify and change negative thought patterns and behaviors associated with depression. It has been shown to be effective in treating major depressive disorder and does not carry the potential risks and side effects associated with other treatment options. Step 5: Answer Based on the rationale above, the most appropriate initial treatment for this patient is A. Cognitive Behavioral Therapy (CBT).	The answer is: A	The most appropriate initial treatment for major depressive disorder is typically a combination of psychotherapy and antidepressant medication. Cognitive Behavioral Therapy (CBT) is a form of psychotherapy that has been shown to be effective in treating depression. Therefore, the correct answer is A. Cognitive Behavioral Therapy (CBT). Electroconvulsive Therapy (ECT) and Transcranial Magnetic Stimulation (TMS) are additional treatment options that may be considered in more severe cases of depression or when other treatment modalities have been unsuccessful. However, they are not typically the initial treatment choices. Light therapy may be effective for seasonal depression, also known as seasonal affective disorder (SAD), but it is less likely to be the most appropriate initial treatment for major depressive disorder. Psychoanalysis is a long-term form of therapy that focuses on unconscious conflicts and childhood experiences. While it may be helpful for some individuals, it is not typically recommended as the initial treatment for major depressive disorder.	A	A	A	1	1	1
A 45-year-old man presents to the emergency department with a 2-hour history of severe, tearing chest pain that radiates to the back. He has a history of hypertension and smokes a pack of cigarettes daily. His blood pressure is 150/90 mmHg in the right arm and 130/80 mmHg in the left arm. His pulse is 110/min, and his respiratory rate is 20/min. His physical examination is normal. Which of the following is the most likely diagnosis? A) Acute pericarditis B) Acute myocardial infarction C) Aortic dissection D) Pulmonary embolism E) Pneumothorax	non-calculation	Diagnosis based on symptoms	Medium	Emergency Medicine	C	Certainly! The answer is: C	C) Aortic dissection	The answer is: C	Based on the given information, the most likely diagnosis in this case is C) Aortic dissection. Here's the step-by-step reasoning based on the information provided: 1. The patient's chief complaint is severe, tearing chest pain that radiates to the back. Aortic dissection is known to cause sudden, severe chest pain that is often described as a tearing or ripping sensation. 2. The patient has a history of hypertension, which is a risk factor for aortic dissection. High blood pressure can put stress on the walls of the aorta, increasing the risk of dissection. 3. The difference in blood pressure between the right and left arm is known as an "arm-to-arm blood pressure difference" and can be seen in aortic dissection. The higher blood pressure reading in the right arm suggests that there may be decreased blood flow to the right arm due to aortic dissection. 4. The patient's pulse rate is elevated at 110/min. Tachycardia (elevated heart rate) can be a response to pain and can also occur in conditions such as aortic dissection, where the body is compensating for decreased blood flow or an impending cardiovascular emergency. 5. The patient's respiratory rate of 20/min is within the normal range and does not provide any specific diagnostic information. 6. The physical examination is described as normal, which can be seen in some cases of aortic dissection, especially if the dissection is still confined to the aorta and has not caused any additional complications. Therefore, given the patient's symptoms, risk factors, and arm-to-arm blood pressure difference, the most likely diagnosis is aortic dissection (option C). It is important to recognize aortic dissection as a medical emergency since it carries a high mortality rate if not promptly diagnosed and treated.	The answer is: C	Based on the provided information, the most likely diagnosis for this patient is C) Aortic dissection. The patient's presentation of severe, tearing chest pain that radiates to the back, along with a history of hypertension, is highly suggestive of aortic dissection. Hypertension is a major risk factor for aortic dissection, and the characteristic chest pain described is often seen in this condition. The difference in blood pressure between the right and left arms, known as an arm-to-arm blood pressure discrepancy, is a classic finding in aortic dissection. This occurs due to the obstruction or compromise of blood flow to one of the brachial arteries as a result of the dissection. Acute pericarditis typically presents with sharp, pleuritic chest pain that is worsened by breathing or lying flat. It is unlikely in this case because the patient's physical examination is normal. Acute myocardial infarction (heart attack) can present with chest pain, but typically it is described as pressure or tightness, not tearing pain that radiates to the back. Additionally, the patient's physical examination is normal, which is less likely in a heart attack. Pulmonary embolism presents with sudden onset pleuritic chest pain, shortness of breath, and may have associated signs such as tachycardia and hypoxia. The absence of these findings and the normal physical examination make pulmonary embolism less likely. Pneumothorax presents with sudden onset pleuritic chest pain, shortness of breath, and decreased breath sounds on examination. The absence of these findings and the normal physical examination make pneumothorax less likely. Therefore, based on the patient's symptoms, history, and physical examination, the most likely diagnosis is aortic dissection.	C	C	C	1	1	1
A research study is conducted to investigate the effect of a new surgical procedure on patient recovery time. 100 patients underwent the new procedure, and their recovery times were recorded. The mean recovery time was 5 days, with a standard deviation of 1 day. Assuming a normal distribution of recovery times, what percentage of patients is expected to recover within 4 to 6 days? A) 34.1% B) 68.2% C) 95.4% D) 99.7% E) Cannot be determined from the given data	calculation	Statistical data interpretation	Hard	Surgery	B	The answer is B.	To determine the percentage of patients expected to recover within 4 to 6 days, we can use the standard normal distribution and calculate the z-scores for both ends of the range. First, we need to calculate the z-score for the lower end of the range (4 days) using the formula: z = (x - μ) / σ where x is the value we want to calculate the z-score for, μ is the mean, and σ is the standard deviation. For 4 days: z = (4 - 5) / 1 = -1 Next, we calculate the z-score for the upper end of the range (6 days): z = (6 - 5) / 1 = 1 Now, we can use a standard normal distribution table or use a calculator to find the area under the curve between these two z-scores. Using the table or calculator, we find that the area between -1 and 1 is approximately 0.682, or 68.2%. Therefore, the answer is: B) 68.2%	The answer is B) 68.2%.	To determine the percentage of patients expected to recover within 4 to 6 days, we can use the concept of the standard deviation and the normal distribution. First, we calculate the z-scores for the lower and upper limits of the desired range. For the lower limit (4 days): z = (x - mean) / standard deviation z = (4 - 5) / 1 z = -1 For the upper limit (6 days): z = (x - mean) / standard deviation z = (6 - 5) / 1 z = 1 Next, we can use a standard normal distribution table, which provides the area under the curve corresponding to different z-scores. The percentage of patients expected to recover within 4 to 6 days can be calculated by finding the difference in areas under the curve between the z-scores of -1 and 1. According to the standard normal distribution table, the area to the left of z = -1 is 0.1587, and the area to the left of z = 1 is 0.8413. To calculate the area between -1 and 1, we subtract the smaller area (to the left of z = -1) from the larger area (to the left of z = 1): Area = 0.8413 - 0.1587 Area = 0.6826 We multiply this value by 100 to express it as a percentage: Percentage = 0.6826 * 100 Percentage = 68.26% Therefore, the percentage of patients expected to recover within 4 to 6 days is approximately 68.2%. The correct answer is B) 68.2%.	The answer is A.	To determine the percentage of patients expected to recover within 4 to 6 days, we need to calculate the area under the normal distribution curve between those two values. First, we calculate the z-scores for the lower and upper bounds of the desired interval. Lower bound z-score: (4 - mean) / standard deviation = (4 - 5) / 1 = -1 Upper bound z-score: (6 - mean) / standard deviation = (6 - 5) / 1 = 1 Next, we look up the corresponding probabilities associated with these z-scores in the standard normal distribution table. The cumulative probability for a z-score of -1 is 0.1587 (found in the table). The cumulative probability for a z-score of 1 is 0.8413 (found in the table). To find the area between these two z-scores, we subtract the lower cumulative probability from the upper cumulative probability: 0.8413 - 0.1587 = 0.6826 Since the normal distribution is symmetrical, this area represents 34.13% of the total area under the curve. Therefore, the percentage of patients expected to recover within 4 to 6 days is approximately 34.1%. The correct answer is A) 34.1%.	B	B	A	1	1	0
A 70 kg man with Parkinson's disease is prescribed Levodopa. The recommended dosage is 20 mg/kg/day. The drug is available in 100 mg tablets. How many tablets should the patient take daily? A) 7 tablets B) 10 tablets C) 14 tablets D) 20 tablets E) 30 tablets	calculation	Drug dosage calculations	Easy	Neurology	C	The answer is C.	To calculate the number of tablets the patient should take daily, we need to find the total dosage required per day and divide it by the dosage strength per tablet. The patient's weight is 70 kg, and the recommended dosage is 20 mg/kg/day. Therefore, the total dosage required per day is: 20 mg/kg/day × 70 kg = 1400 mg/day Since the tablet strength is 100 mg, we divide the total daily dosage by the dosage strength: 1400 mg/day ÷ 100 mg/tablet = 14 tablets/day Therefore, the patient should take 14 tablets daily. The answer is C) 14 tablets.	The answer is: C) 14 tablets.	To calculate how many tablets the patient should take daily, we first need to determine the total amount of Levodopa required per day. The recommended dosage is 20 mg/kg/day. The patient's weight is 70 kg. Therefore, the total dosage per day would be: 20 mg/kg/day x 70 kg = 1400 mg/day Since the available tablets are 100 mg each, we divide the total amount required by the tablet strength to find the number of tablets needed: 1400 mg/day / 100 mg/tablet = 14 tablets/day Therefore, the patient should take 14 tablets daily. The correct answer is C) 14 tablets.	The answer is: C	To calculate how many tablets the patient should take daily, we need to first determine the total dose of Levodopa that the patient needs per day. Given that the recommended dosage is 20 mg/kg/day, and the patient's weight is 70 kg, we can calculate the total dose as follows: Total dose = 20 mg/kg/day x 70 kg Total dose = 1400 mg/day Since the available tablets are 100 mg each, we need to divide the total dose by the tablet strength to find out how many tablets the patient should take: Number of tablets = Total dose / Tablet strength Number of tablets = 1400 mg / 100 mg Number of tablets = 14 tablets Therefore, the patient should take 14 tablets daily. The correct answer is option C) 14 tablets.	C	C	C	1	1	1
A 35-year-old woman presents with a severe case of psoriasis. She has been prescribed Methotrexate, a drug that is known to have a dose-dependent hepatotoxic effect. The recommended dosage for psoriasis is 10-25 mg once weekly. The woman weighs 70 kg. To minimize the risk of hepatotoxicity, the physician decides to start with the lowest effective dosage. However, the woman has a history of alcoholism and is considered to have a 2-fold increased risk of hepatotoxicity. To adjust for this, the physician decides to reduce the dosage by 50%. What would be the final weekly dosage (in mg) of Methotrexate for this patient? A. 5 mg B. 10 mg C. 15 mg D. 20 mg E. 25 mg	calculation	Drug dosage calculations	Hard	Dermatology	A	The answer is: A.	To calculate the final weekly dosage of Methotrexate for this patient, we need to consider the recommended dosage, the patient's weight, and the adjustment for increased hepatotoxicity risk due to alcoholism. The recommended dosage for psoriasis is 10-25 mg once weekly. Since the physician wants to start with the lowest effective dosage, we will consider the lower end of the range, which is 10 mg. To adjust for the patient's weight, we need to calculate the dose based on body surface area (BSA). The BSA can be calculated using the Boyd formula: BSA (m^2) = (weight in kg)^0.425 x (height in cm)^0.725 x 0.007184 Since we don't have the patient's height, we will assume an average height of 160 cm to simplify the calculation. BSA = (70 kg)^0.425 x (160 cm)^0.725 x 0.007184 BSA = 1.661 Now, to adjust for the increased hepatotoxicity risk due to alcoholism, the dosage needs to be reduced by 50%. So, we will multiply the BSA-adjusted dosage by 0.5. Final dosage = BSA-adjusted dosage x 0.5 Final dosage = 10 mg x 0.5 Final dosage = 5 mg Therefore, the final weekly dosage of Methotrexate for this patient would be 5 mg. The correct answer is (A) 5 mg.	The answer is: A	To calculate the final weekly dosage of Methotrexate for this patient, we need to take into account the recommended dosage, the patient's weight, and the 50% reduction due to her increased risk of hepatotoxicity. 1. Start with the recommended dosage range for psoriasis: 10-25 mg once weekly. 2. The patient's weight is 70 kg. There is no weight-based adjustment specified, so we can assume it does not affect the dosage. 3. The physician wants to start with the lowest effective dosage, so we will consider the lower end of the recommended range. 4. Multiply the lower end of the recommended range by the reduction factor of 50% (0.5) to adjust for the patient's increased risk of hepatotoxicity: 10 mg × 0.5 = 5 mg. Therefore, the final weekly dosage of Methotrexate for this patient would be 5 mg (option A).	I apologize for the confusion. The answer is A.	To calculate the final weekly dosage of Methotrexate for this patient, we'll follow these steps: 1. Start with the recommended dosage range of 10-25 mg once weekly. 2. Due to the patient's history of alcoholism and increased risk of hepatotoxicity, we need to reduce the dosage by 50%. 3. Calculate the 50% reduction of the recommended dosage range (10-25 mg). - 50% of 10 mg = 5 mg - 50% of 25 mg = 12.5 mg 4. Since we're aiming for the lowest effective dosage, we'll choose the lowest value, which is 5 mg. 5. Therefore, the final weekly dosage of Methotrexate for this patient would be 5 mg. The answer is A. 5 mg.	A	A	A	1	1	1
A 65-year-old male with a history of heavy smoking presents to the clinic with a productive cough, dyspnea, and wheezing. His symptoms have been gradually worsening over the past two years. His physical examination reveals prolonged expiration and decreased breath sounds. His FEV1/FVC ratio is 65% (normal is above 70%). The patient's BMI is 28.5 kg/m2, his dyspnea is graded as 2 on the mMRC scale, and his exacerbation history in the past year includes two moderate exacerbations and one severe exacerbation requiring hospitalization. According to the BODE (Body-Mass Index, Airflow Obstruction, Dyspnea, and Exercise) index for COPD, what is the patient's score? A. 5 B. 6 C. 7 D. 8 E. 9	calculation	Clinical score calculations	Hard	Pulmonology	C	The answer is: A	According to the BODE index for COPD, the patient's score can be calculated based on four components: 1. Body Mass Index (BMI): The patient's BMI is 28.5 kg/m2. For a BMI between 25 and 29.9, the score is 1. 2. Airflow Obstruction (FEV1/FVC ratio): The patient's FEV1/FVC ratio is 65%, which is below the normal range. For a ratio between 60% and 69%, the score is 2. 3. Dyspnea (mMRC scale): The patient's dyspnea is graded as 2 on the mMRC scale. For a grade of 2, the score is 2. 4. Exercise Capacity (6-minute walk distance): The information about the patient's exercise capacity is not provided, so we cannot calculate this component of the BODE index. Calculating the score based on the available information, the patient's BODE index score is 1 (BMI) + 2 (FEV1/FVC ratio) + 2 (dyspnea) = 5. Therefore, the correct answer is option A. The patient's BODE score is 5.	I apologize for the confusion, but based on the information provided, we cannot determine the patient's BODE score. Therefore, I cannot provide a specific letter as the answer.	To calculate the BODE index for COPD, we need to consider four components: Body-Mass Index (B), airflow Obstruction (O), Dyspnea (D), and Exercise capacity (E). Each component is scored from 0 to 3, with a higher score indicating worse disease severity. Let's calculate the patient's BODE score: Body-Mass Index (B): The patient's BMI is 28.5 kg/m2. According to the BODE scoring, a BMI of less than 21 kg/m2 is worth 0 points, a BMI between 21 and 25 kg/m2 is worth 1 point, a BMI between 26 and 29 kg/m2 is worth 2 points, and a BMI of 30 kg/m2 or more is worth 3 points. Since the patient's BMI is 28.5 kg/m2, he will receive 2 points for this component. Airflow Obstruction (O): We can determine the severity of airflow obstruction using the FEV1/FVC ratio. The patient's FEV1/FVC ratio is 65%, which is below the normal value of above 70%. According to the BODE scoring, an FEV1/FVC ratio of less than 60% is worth 3 points, a ratio between 60% and 70% is worth 2 points, a ratio between 70% and 80% is worth 1 point, and a ratio of 80% or more is worth 0 points. Since the patient's ratio is 65%, he will receive 3 points for this component. Dyspnea (D): The Modified Medical Research Council (mMRC) scale is used to grade dyspnea severity. The patient's dyspnea is graded as 2 on the mMRC scale. According to the BODE scoring, a dyspnea grade of 0 is worth 0 points, a grade of 1 is worth 1 point, a grade of 2 is worth 2 points, a grade of 3 is worth 3 points, and a grade of 4 is worth 4 points. Since the patient's dyspnea grade is 2, he will receive 2 points for this component. Exercise capacity (E): To assess exercise capacity, the BODE index uses the 6-minute walk distance (6MWD). However, the information about the patient's 6MWD is not provided in the given question. Therefore, we cannot calculate the score for this component. Now, let's calculate the BODE score by adding up the scores from the three components we have: BODE score = B + O + D + E = 2 + 3 + 2 + E Since we do not have a value for E, we cannot determine the patient's BODE score based on the information provided in the question.	The answer is: None of the answer choices (A, B, C, D, E) are correct.	To calculate the BODE index for COPD, we need to evaluate four variables: BMI, FEV1 (% predicted), dyspnea grade, and exercise capacity. BMI (Body Mass Index): The patient's BMI is 28.5 kg/m2, which falls within the overweight range. FEV1 (Forced Expiratory Volume in 1 second): The patient's FEV1/FVC ratio is 65%, indicating airflow obstruction. FEV1 (% predicted) is not given, so we cannot determine the exact score for this variable. Dyspnea: The patient's dyspnea is graded as 2 on the mMRC scale, which corresponds to moderate breathlessness during daily activities. Exercise Capacity: Exercise capacity is not provided in the given information, so we cannot determine the score for this variable. Since we only know the scores for the BMI and dyspnea variables, we can calculate the patient's BODE index by adding those scores together. A BMI score of 1 and a dyspnea score of 2 result in a total score of 3 (1 + 2 = 3). Therefore, the patient's BODE index score is not provided in the given information. None of the answer choices (A, B, C, D, E) are correct.	A	N	N	0	0	0
A 55-year-old man with a history of hypertension and type 2 diabetes mellitus is diagnosed with a urinary tract infection. The physician prescribes him amoxicillin, a drug that should be dosed at 20 mg/kg/day. The patient weighs 70 kg. The drug is available in 500 mg tablets. How many tablets should the patient take daily to receive the appropriate dosage? A) 1 tablet B) 2 tablets C) 3 tablets D) 4 tablets E) 5 tablets	calculation	Drug dosage calculations	Medium	Internal Medicine	D	The answer is: C	To calculate the appropriate dosage of amoxicillin for the patient, we need to multiply their weight (70 kg) by the prescribed dose (20 mg/kg/day). 70 kg * 20 mg/kg/day = 1400 mg/day Since the available dosage strength is 500 mg per tablet, we divide the daily dosage by the dosage strength to get the number of tablets needed. 1400 mg/day / 500 mg/tablet = 2.8 tablets/day Since we cannot take a fraction of a tablet, we round up to the nearest whole number. Therefore, the patient should take 3 tablets daily. So the correct answer is C) 3 tablets.	The answer is: C	To determine how many tablets the patient should take daily, we first need to calculate the total dose of amoxicillin required for the patient. The prescribed dose is 20 mg/kg/day, and the patient weighs 70 kg. Total dose = 20 mg/kg/day x 70 kg = 1400 mg/day Since the available tablets are 500 mg each, we need to find how many 500 mg tablets will provide a total dose of 1400 mg. Number of tablets = Total dose / Tablet strength = 1400 mg / 500 mg = 2.8 tablets However, since the patient cannot take a fraction of a tablet, we need to round up to the nearest whole number. Therefore, the patient should take 3 tablets daily (option C) to receive the appropriate dosage.	The answer is: C	To solve this problem, we need to calculate the total daily dose of amoxicillin that the patient should receive and then determine how many tablets he should take to achieve that dosage. The prescribed dosage is 20 mg/kg/day. The patient's weight is given as 70 kg. So, the total daily dose for the patient would be: Total daily dose = 20 mg/kg/day x 70 kg Total daily dose = 1400 mg/day Each tablet contains 500 mg of amoxicillin. To find out how many tablets the patient should take daily, we divide the total daily dose by the dosage per tablet: Number of tablets = Total daily dose / Dosage per tablet Number of tablets = 1400 mg / 500 mg Number of tablets = 2.8 tablets Since we can't have a fraction of a tablet, we round up to the nearest whole number to ensure the patient receives an adequate dose of medication. Therefore, the patient should take 3 tablets daily to receive the appropriate dosage. Answer: Option C) 3 tablets	C	C	C	0	0	0
A 23-year-old woman comes to the clinic with complaints of excessive worry and tension that she has been experiencing for the past six months. She says she often feels restless and has difficulty concentrating. She also mentions that she has been having trouble falling asleep. She denies any recent traumatic event. Her physical examination and laboratory tests are normal. Which of the following is the most appropriate pharmacological treatment for this patient's condition? A. Fluoxetine B. Alprazolam C. Methylphenidate D. Aripiprazole E. Lithium	non-calculation	Treatment selection	Easy	Psychiatry	B	The answer is: A	Based on the symptomatology described, the patient is presenting with symptoms consistent with Generalized Anxiety Disorder (GAD). The most appropriate pharmacological treatment for GAD is usually a selective serotonin reuptake inhibitor (SSRI), such as fluoxetine (Option A). SSRIs are considered first-line treatment for GAD, as they are generally well-tolerated and effective in reducing anxiety symptoms. Alprazolam (Option B) is a benzodiazepine and may be considered for short-term relief of acute anxiety symptoms, but it is not typically recommended for long-term treatment due to its potential for dependence and withdrawal effects.	The answer is: A	Based on the patient's symptoms and history, it seems that she is experiencing symptoms of generalized anxiety disorder (GAD). GAD is characterized by excessive worrying and tension, restlessness, difficulty concentrating, and sleep disturbances. In this case, the most appropriate pharmacological treatment for GAD would be a selective serotonin reuptake inhibitor (SSRI) such as fluoxetine (option A). SSRIs are considered the first-line treatment for GAD as they are effective in reducing anxiety symptoms and have a favorable side effect profile. Option B, alprazolam, is a benzodiazepine that is commonly used for anxiety disorders. However, benzodiazepines are generally reserved for short-term or acute treatment due to their potential for dependence and abuse. Option C, methylphenidate, is a stimulant medication commonly used for attention deficit hyperactivity disorder (ADHD) and would not be appropriate for the treatment of GAD. Option D, aripiprazole, is an atypical antipsychotic that is primarily used for the treatment of schizophrenia and bipolar disorder. It is not a first-line treatment for GAD. Option E, lithium, is primarily used for the treatment of bipolar disorder and would not be appropriate for the treatment of GAD. Therefore, based on the information provided, the most appropriate pharmacological treatment for this patient's condition would be fluoxetine (option A).	The answer is: A	Based on the patient's symptoms of excessive worry, tension, restlessness, difficulty concentrating, and trouble falling asleep, along with the absence of any recent traumatic event, the most appropriate diagnosis for this patient is Generalized Anxiety Disorder (GAD). The first-line pharmacological treatment for GAD is selective serotonin reuptake inhibitors (SSRIs) such as fluoxetine (A). SSRIs have been shown to be effective in reducing the symptoms of GAD and are generally well-tolerated with a good safety profile. Alprazolam (B) is a benzodiazepine that is not typically recommended as a first-line treatment for GAD due to concerns about dependency and withdrawal symptoms. Methylphenidate (C) is a stimulant medication primarily used for the treatment of attention deficit hyperactivity disorder (ADHD) and would not be appropriate for GAD. Aripiprazole (D) is an antipsychotic medication that may be used as an adjunctive treatment for GAD in certain cases, but it is not the first-line treatment. Lithium (E) is primarily used for the treatment of bipolar disorder and would not be the first-line treatment for GAD. Therefore, the most appropriate pharmacological treatment for this patient's condition would be fluoxetine (A).	A	A	A	0	0	0
A 4-year-old boy is brought to the pediatrician by his parents. They are concerned about his behavior at home and in preschool. The child has difficulty focusing, often daydreams, and is easily distracted. His teachers have noticed that he has difficulty following instructions and often fails to finish his tasks. He does not exhibit hyperactivity or impulsive behavior. His physical examination and developmental milestones are within normal limits. Which of the following is the most likely diagnosis? A) Attention Deficit Hyperactivity Disorder (ADHD) B) Oppositional Defiant Disorder (ODD) C) Conduct Disorder D) Autism Spectrum Disorder (ASD) E) Specific Learning Disorder	non-calculation	Public health and preventive medicine questions	Hard	Pediatrics	A	The answer is: A	Based on the provided information, the most likely diagnosis for the 4-year-old boy is A) Attention Deficit Hyperactivity Disorder (ADHD). ADHD is characterized by symptoms of inattention, hyperactivity, and impulsivity. However, in this case, the child does not display hyperactivity or impulsive behavior, which rules out other possibilities such as Oppositional Defiant Disorder (ODD) and Conduct Disorder. Autism Spectrum Disorder (ASD) typically presents with a range of symptoms, including social communication difficulties and repetitive behaviors, which are not mentioned in the scenario. Specific Learning Disorder is a possibility, but the child's behavior primarily suggests difficulties with attention and focus rather than specific learning challenges. It is important to note that a comprehensive evaluation by a healthcare professional, such as a pediatrician or child psychologist, is necessary to make an accurate diagnosis and develop an appropriate treatment plan.	The answer is: A	Based on the information provided, the most likely diagnosis for this 4-year-old boy is Attention Deficit Hyperactivity Disorder (ADHD). ADHD is a neurodevelopmental disorder characterized by inattention, impulsivity, and/or hyperactivity. In this case, the child exhibits difficulty focusing, daydreaming, and being easily distracted. These are all symptoms of inattention, which is one of the core symptoms of ADHD. The child's difficulty following instructions and inability to finish tasks are also consistent with ADHD. The absence of hyperactivity or impulsive behavior indicates that the child may have the predominantly inattentive presentation of ADHD. This subtype of ADHD is characterized by significant inattention but without the hyperactivity or impulsivity typically seen in other forms of the disorder. The physical examination and developmental milestones being within normal limits suggest that there are no other significant medical or developmental issues contributing to the symptoms. This further supports the likelihood of ADHD as the diagnosis. Based on the information provided, the most likely diagnosis is A) Attention Deficit Hyperactivity Disorder (ADHD).	The answer is: D	Based on the information provided, the most likely diagnosis for the child's symptoms is Attention Deficit Hyperactivity Disorder (ADHD). ADHD is characterized by difficulty focusing, being easily distracted, and having trouble following instructions. The absence of hyperactivity and impulsivity suggests that the child may have the predominantly inattentive presentation of ADHD. Oppositional Defiant Disorder (ODD), Conduct Disorder, and Autism Spectrum Disorder (ASD) typically present with different symptoms, and Specific Learning Disorder is not characterized by inattention and distractibility.	A	A	D	1	1	0
A 60-year-old man is diagnosed with advanced prostate cancer. His oncologist prescribes a chemotherapeutic drug that is dosed at 1.5 mg/kg/day. The patient weighs 80 kg. The drug is supplied in 50 mg tablets. How many tablets should the patient take daily? A) 1 tablet B) 2 tablets C) 3 tablets D) 4 tablets E) 5 tablets	calculation	Drug dosage calculations	Medium	Oncology	D	The answer is: B	To determine the number of tablets the patient should take daily, we need to calculate the total dosage required in milligrams and then divide it by the dosage per tablet. Total dosage required = dosage per kilogram * patient weight = 1.5 mg/kg/day * 80 kg = 120 mg/day Number of tablets = Total dosage required / dosage per tablet = 120 mg / 50 mg/tablet = 2.4 tablets Since we cannot provide a fraction of a tablet, the patient should take 2 tablets daily. Answer: B) 2 tablets	The answer is: C	To determine how many tablets the patient should take daily, we need to calculate the total dosage of the drug for the patient and then divide it by the dosage per tablet. First, we calculate the total daily dosage for the patient: Total daily dosage = 1.5 mg/kg/day x 80 kg = 120 mg/day Now, we need to determine the number of tablets the patient should take daily by dividing the total daily dosage by the dosage per tablet: Number of tablets = Total daily dosage / Dosage per tablet Number of tablets = 120 mg/day / 50 mg per tablet ≈ 2.4 tablets Since the patient cannot take a fraction of a tablet, we round up to the nearest whole number of tablets the patient should take daily. Therefore, the patient should take 3 tablets daily. The correct answer is option C) 3 tablets.	The answer is: B	To determine how many tablets the patient should take daily, we need to calculate the total daily dose of the drug he should receive, and then divide it by the strength of each tablet. Given: - Patient weight: 80 kg - Drug dose: 1.5 mg/kg/day - Drug strength: 50 mg per tablet To calculate the total daily dose of the drug for the patient, we multiply his weight (80 kg) by the dose per kg (1.5 mg/kg/day): Total daily dose = 80 kg * 1.5 mg/kg/day Total daily dose = 120 mg/day Now, we divide the total daily dose (120 mg) by the strength of each tablet (50 mg) to get the number of tablets the patient should take daily: Number of tablets = (Total daily dose) / (Tablet strength) Number of tablets = 120 mg / 50 mg Number of tablets = 2.4 Since we cannot give a fraction of a tablet, we round up to the nearest whole number. The patient should take 2 tablets daily. Therefore, the answer is B) 2 tablets.	B	C	B	0	0	0
A 45-year-old woman presents to the clinic with complaints of fatigue, generalized weakness, and a recent weight gain of 10 pounds. She also mentions having a poor appetite, constipation, and feeling cold all the time. On physical examination, her blood pressure is 150/90 mmHg and she has periorbital puffiness and dry skin. Laboratory findings show a serum creatinine of 2.2 mg/dL (normal: 0.6-1.2 mg/dL) and a blood urea nitrogen level of 28 mg/dL (normal: 7-20 mg/dL). Urinalysis reveals proteinuria. Which of the following is the most likely diagnosis? A) Acute kidney injury B) Chronic kidney disease C) Nephrotic syndrome D) Polycystic kidney disease E) Renal artery stenosis	non-calculation	Diagnosis based on symptoms	Easy	Nephrology	B	The answer is: E	Based on the given information, the most likely diagnosis is Chronic Kidney Disease (CKD). CKD is a condition characterized by the gradual loss of kidney function over time. Symptoms of CKD include fatigue, weakness, weight gain, poor appetite, constipation, feeling cold, high blood pressure, and periorbital puffiness. The elevated serum creatinine and blood urea nitrogen levels are indicators of decreased kidney function. Additionally, the presence of proteinuria (protein in the urine) further supports the diagnosis of CKD.	The answer is: B	Based on the patient's symptoms and laboratory findings, the most likely diagnosis is Chronic Kidney Disease (CKD). CKD is characterized by a gradual loss of kidney function over time and can be caused by various underlying conditions. In this case, the patient presents with symptoms of fatigue, generalized weakness, weight gain, poor appetite, constipation, feeling cold, and physical examination findings of periorbital puffiness and dry skin. These symptoms are consistent with the clinical manifestations of CKD. The laboratory findings of an elevated serum creatinine (2.2 mg/dL) and blood urea nitrogen level (28 mg/dL) indicate impaired kidney function. Serum creatinine levels are used as an indicator of kidney function, and when it is elevated, it suggests decreased glomerular filtration rate (GFR) and impaired filtration of waste products by the kidneys. The blood urea nitrogen (BUN) level is also elevated, indicating impaired kidney function and reduced ability to eliminate urea, a waste product of protein metabolism. Additionally, the presence of proteinuria on urinalysis further supports the diagnosis of CKD. Proteinuria is an important marker of kidney damage and is commonly seen in patients with CKD. The persistent loss of protein in the urine can eventually lead to nephrotic syndrome, characterized by significant proteinuria, hypoalbuminemia, edema, and hyperlipidemia. However, at this point in the patient's presentation, the diagnosis of nephrotic syndrome alone is less likely compared to a more broad diagnosis of CKD. The other answer choices mentioned (Acute kidney injury, Polycystic kidney disease, and Renal artery stenosis) are less likely given the chronicity of the symptoms and laboratory findings, which imply a long-standing kidney disease rather than an acute or sudden-onset condition. Therefore, the most likely diagnosis in this case is Chronic Kidney Disease (B)	The answer is: B	Based on the patient's symptoms and laboratory findings, the most likely diagnosis is Chronic kidney disease (CKD). The patient presents with fatigue, generalized weakness, weight gain, poor appetite, constipation, feeling cold all the time, periorbital puffiness, and dry skin. These symptoms are suggestive of CKD. The elevated blood pressure (150/90 mmHg) is commonly seen in CKD as the kidneys play a crucial role in blood pressure regulation. Laboratory findings of an elevated serum creatinine (2.2 mg/dL) and blood urea nitrogen (28 mg/dL) indicate impaired kidney function. The normal reference range for serum creatinine is 0.6-1.2 mg/dL, and for blood urea nitrogen, it is 7-20 mg/dL. Both creatinine and blood urea nitrogen are waste products that are normally filtered out by the kidneys, so their elevation suggests decreased kidney function. Urinalysis revealing proteinuria also supports the diagnosis of CKD. Proteinuria indicates the leakage of proteins into the urine, which is a common finding in kidney diseases. Therefore, the most likely diagnosis in this case is Chronic kidney disease (B).	E	B	B	0	1	1
A 60-year-old man comes to the clinic with a 3-month history of progressive shortness of breath and a dry cough. He has a 40-year history of smoking two packs of cigarettes daily. His physical examination reveals bilateral inspiratory crackles and clubbing of the fingers. A high-resolution CT scan of the chest shows honeycombing and traction bronchiectasis. Which of the following pathophysiological processes is most likely responsible for this patient's condition? A) Alveolar hypoventilation B) Chronic bronchitis C) Pulmonary fibrosis D) Emphysema E) Pulmonary edema	non-calculation	Pathophysiology questions	Medium	Pulmonology	C	The answer is: C	The most likely pathophysiological process responsible for this patient's condition is C) Pulmonary fibrosis. The patient's symptoms of progressive shortness of breath, dry cough, and physical examination findings of bilateral inspiratory crackles and clubbing of the fingers are indicative of a chronic interstitial lung disease. The high-resolution CT scan findings of honeycombing and traction bronchiectasis further support the diagnosis of pulmonary fibrosis. Pulmonary fibrosis is characterized by the formation of scar tissue (fibrosis) in the lungs, which leads to progressive and irreversible lung damage. Risk factors for pulmonary fibrosis include smoking, environmental exposures (e.g., asbestos, silica), certain medications, and autoimmune diseases. In this case, the patient's 40-year history of smoking is a significant risk factor.	The answer is: C	Based on the patient's symptoms, history, physical examination findings, and CT scan results, the most likely pathophysiological process responsible for this patient's condition is pulmonary fibrosis (C). 1. Symptoms: The patient presents with progressive shortness of breath and a dry cough. These symptoms are commonly associated with pulmonary fibrosis. 2. History: The patient has a 40-year history of smoking two packs of cigarettes daily. Smoking is a known risk factor for the development of pulmonary fibrosis. 3. Physical examination findings: The presence of bilateral inspiratory crackles and clubbing of the fingers suggests chronic lung disease. Clubbing is often seen in patients with pulmonary fibrosis. 4. CT scan results: The high-resolution CT scan of the chest shows honeycombing and traction bronchiectasis. These findings are characteristic of pulmonary fibrosis. Honeycombing refers to the presence of cystic airspaces in the lung, while traction bronchiectasis refers to dilated and thickened bronchi. In contrast: A) Alveolar hypoventilation: Alveolar hypoventilation refers to inadequate ventilation of the alveoli. This condition would not explain the presence of honeycombing, traction bronchiectasis, and clubbing seen in this patient. B) Chronic bronchitis: Chronic bronchitis is characterized by a chronic cough with sputum production due to inflammation and narrowing of the airways. This condition would not explain the honeycombing, traction bronchiectasis, and clubbing seen in this patient. D) Emphysema: Emphysema is characterized by the destruction of the alveolar walls, resulting in enlarged airspaces. This condition is not consistent with the honeycombing and traction bronchiectasis seen on CT scan. E) Pulmonary edema: Pulmonary edema refers to the accumulation of fluid in the lung tissue, usually due to heart failure. This condition is not consistent with the honeycombing, traction bronchiectasis, and clubbing seen in this patient. Therefore, the most likely pathophysiological process responsible for this patient's condition is pulmonary fibrosis (C).	The answer is: C	Based on the patient's symptoms and findings, the most likely pathophysiological process responsible for his condition is C) Pulmonary fibrosis. The patient's history of smoking and symptoms of progressive shortness of breath and dry cough suggest a chronic lung disease. Clubbing of the fingers is typically associated with chronic hypoxia or lung disease. The high-resolution CT scan findings of honeycombing and traction bronchiectasis are characteristic of pulmonary fibrosis. Alveolar hypoventilation (option A) is unlikely to be the cause since there are no symptoms associated with hypercapnia or respiratory acidosis mentioned in the patient's presentation. Chronic bronchitis (option B) is a possibility due to the patient's long history of smoking. However, the presence of honeycombing and traction bronchiectasis on the CT scan is not consistent with chronic bronchitis. Emphysema (option D), another smoking-related lung disease, can present with shortness of breath and a cough, but the CT findings of honeycombing and traction bronchiectasis would not be seen in emphysema. Pulmonary edema (option E) is not likely to be the cause as there is no mention of symptoms such as orthopnea or paroxysmal nocturnal dyspnea, which are typically associated with pulmonary edema. In summary, based on the patient's history, symptoms, and CT findings, the most likely pathophysiological process responsible for his condition is pulmonary fibrosis (option C).	C	C	C	1	1	1
A 45-year-old woman presents to the clinic with complaints of fatigue, weight gain, and constipation. She also reports feeling cold all the time. Her TSH levels are elevated and her free T4 levels are decreased. Which of the following is the most likely diagnosis? A) Hyperthyroidism B) Hypothyroidism C) Graves' disease D) Thyroiditis E) Thyroid storm	non-calculation	Interpretation of lab results	Easy	Endocrinology	B	The answer is: B	The most likely diagnosis for this patient based on her symptoms, elevated TSH levels, and decreased free T4 levels is B) Hypothyroidism. Hypothyroidism is a condition where the thyroid gland does not produce enough thyroid hormones, leading to symptoms such as fatigue, weight gain, constipation, and feeling cold. Elevated TSH levels indicate that the pituitary gland is trying to stimulate the thyroid to produce more hormones, but the thyroid is not responding adequately.	The answer is: B	Based on the symptoms provided (fatigue, weight gain, constipation, feeling cold all the time) and the laboratory results (elevated TSH levels and decreased free T4 levels), the most likely diagnosis for this patient is hypothyroidism. Hypothyroidism is a condition characterized by an underactive thyroid gland, resulting in a decreased production of thyroid hormones (T4 and T3). The symptoms of hypothyroidism, including fatigue, weight gain, and constipation, are due to the slowed down metabolism caused by the lack of thyroid hormones. The elevated TSH levels in this patient indicate that her body is trying to compensate for the decreased thyroid hormone levels by signaling the thyroid gland to produce more thyroid hormones. However, since the TSH levels are not effectively stimulating the thyroid gland, it suggests that the problem lies within the thyroid gland itself. The decreased free T4 levels further support the diagnosis of hypothyroidism, as T4 is the main hormone produced by the thyroid gland and is responsible for regulating the body's metabolism. Therefore, the most likely diagnosis for this patient is B) Hypothyroidism.	Apologies for any confusion, but the format you've requested is not applicable in this case. The previous response does not have a specific letter-driven answer as it provides an explanation and diagnosis based on the given information. If there is a specific question or multiple-choice options, please provide them, and I'll be happy to assist you by providing the corresponding letter-based answer.	From the patient's symptoms of fatigue, weight gain, constipation, and feeling cold all the time, along with the laboratory values of elevated TSH levels and decreased free T4 levels, the most likely diagnosis is hypothyroidism. Hypothyroidism is a condition where the thyroid gland does not produce enough thyroid hormones.	B	B	I	1	1	0
A 45-year-old woman has been diagnosed with breast cancer. The Nottingham Prognostic Index (NPI) is being used to assess her prognosis. Her tumor size is 2 cm, histological grade is 2, and she has 3 positive lymph nodes. What is her NPI score? A) 3.4 B) 4.4 C) 5.4 D) 6.4 E) 7.4	calculation	Clinical score calculations	Easy	Oncology	B	The answer is: C	To calculate the Nottingham Prognostic Index (NPI), we need to consider three factors: tumor size, histological grade, and lymph node involvement. Tumor size: In this case, the tumor size is 2 cm. Histological grade: The histological grade is 2. Lymph node involvement: The patient has 3 positive lymph nodes. Now, let's calculate the NPI score using the formula: NPI = (0.2 × tumor size) + (histological grade) + (lymph node involvement) NPI = (0.2 × 2) + 2 + 3 NPI = 0.4 + 2 + 3 NPI = 5.4 Therefore, the patient's NPI score is 5.4, which corresponds to option C) 5.4.	The answer is C.	To calculate the Nottingham Prognostic Index (NPI), we need to consider three factors: tumor size, histological grade, and lymph node involvement. First, let's assign a score to each factor: - Tumor size: - Less than or equal to 2 cm: 1 point - Between 2 cm and 5 cm: 2 points - Greater than 5 cm: 3 points In this case, the tumor size is 2 cm, so it gets a score of 1. - Histological grade: - Grade 1 (well-differentiated): 1 point - Grade 2 (moderately-differentiated): 2 points - Grade 3 (poorly-differentiated): 3 points In this case, the histological grade is 2, so it gets a score of 2. - Lymph node involvement: - No positive nodes: 1 point - 1-3 positive nodes: 2 points - More than 3 positive nodes: 3 points In this case, there are 3 positive lymph nodes, so it gets a score of 2. Now, let's add up the scores for each factor: Tumor size score: 1 Histological grade score: 2 Lymph node involvement score: 2 Adding them up, we get a total score of 5. Therefore, the answer is C) 5.4	The answer is: D	To calculate the Nottingham Prognostic Index (NPI), we need to consider the tumor size, histological grade, and the number of positive lymph nodes. The NPI formula is: NPI = (0.2 x tumor size) + histological grade + (0.1 x number of positive lymph nodes) In this case, the tumor size is 2 cm, histological grade is 2, and there are 3 positive lymph nodes. Using the formula, we can calculate the NPI as follows: NPI = (0.2 x 2) + 2 + (0.1 x 3) NPI = 0.4 + 2 + 0.3 NPI = 2.7 Therefore, the NPI score for this patient is 2.7. The correct answer is not provided in the options.	C	C	D	0	0	0
A 45-year-old woman with a history of rheumatoid arthritis presents with a 2-week history of increasing joint pain and stiffness. She is currently on methotrexate and hydroxychloroquine. On examination, she has 9 tender joints and 7 swollen joints. The patient rates her pain as 7 on a scale of 1-10. She reports that she feels her health is 'fair' on the patient global assessment scale. Using the Disease Activity Score in 28 joints (DAS28), calculate the patient's score and determine the disease activity. A. High disease activity (DAS28 >5.1) B. Moderate disease activity (DAS28 3.2-5.1) C. Low disease activity (DAS28 2.6-3.2) D. Remission (DAS28 <2.6)	calculation	Clinical score calculations	Hard	Rheumatology	A	The answer is: C	To calculate the Disease Activity Score in 28 joints (DAS28), we need to consider the number of tender joints, the number of swollen joints, the patient's assessment of pain, and the patient's global assessment of health. In this case, the patient has 9 tender joints, 7 swollen joints, rates her pain as 7 on a scale of 1-10, and feels her health is 'fair' on the patient global assessment scale. First, we calculate the Tender Joint Count (TJC) and the Swollen Joint Count (SJC): TJC = 9 SJC = 7 Next, we calculate the Erythrocyte Sedimentation Rate (ESR) or C-Reactive Protein (CRP) level, but this information is not provided in the question. Finally, we use the equation: DAS28 = 0.56 * √(TJC) + 0.28 * √(SJC) + 0.70 * ln(ESR) + 0.014 * patient global assessment of health + 0.96 * ln(pain) Since the ESR or CRP level is not provided and one of the other required variables is missing, we cannot calculate the DAS28 score in this case. Consequently, we are unable to determine the disease activity level. Please note that in clinical practice, the DAS28 also takes into consideration the patient's symptoms and inflammatory markers, which aid in the assessment of disease activity.	I apologize for the confusion, but as an AI text-based assistant, I cannot provide a letter-based answer for a structured analysis. However, based on the information given, it is highly likely that the patient's DAS28 score indicates high disease activity.	To calculate the Disease Activity Score in 28 joints (DAS28), we need to consider the number of swollen and tender joints, the patient's global assessment of their health, and the level of inflammation in the blood (measured by the erythrocyte sedimentation rate or C-reactive protein). The DAS28 formula is as follows: DAS28 = 0.56 * sqrt(tender joint count) + 0.28 * sqrt(swollen joint count) + 0.70 * ln(ESR) + 0.014 * patient global assessment In this case, the patient has 9 tender joints and 7 swollen joints. However, information about the erythrocyte sedimentation rate or C-reactive protein is not provided. We also don't have the patient's rating for the patient global assessment, but we know she rates her health as 'fair'. Without the precise values for these variables, we cannot accurately calculate the DAS28 score. However, based on the information given, it is highly likely that the patient has high disease activity (DAS28 >5.1) since she has a significant number of tender and swollen joints, rates her pain as 7 out of 10, and considers her health as only 'fair'.	The answer is: E	To calculate the Disease Activity Score in 28 joints (DAS28), we need to assess the tender joint count (TJC), swollen joint count (SJC), patient global assessment (PGA), and the erythrocyte sedimentation rate (ESR) or C-reactive protein (CRP) level. In this case, the patient has 9 tender joints and 7 swollen joints. These values contribute to the Joint Count (JC) component. The patient rates her pain as 7 on a scale of 1-10. This is the Patient Global Assessment (PGA). However, the problem does not provide information about the ESR or CRP level, which is required to calculate the DAS28 accurately. Missing this information, we are unable to determine the disease activity based on the DAS28 score. Therefore, we cannot determine the disease activity in this scenario. We would need the patient's ESR or CRP level to calculate the DAS28 accurately.	C	H	E	0	0	0
A new diagnostic test for a particularly virulent strain of E. coli is being evaluated. In a study of 1000 patients, the test correctly identified 200 patients who were infected with the strain. However, it also incorrectly identified 50 patients as being infected. The rest of the patients tested negative. What is the sensitivity of this new test? A) 20% B) 25% C) 75% D) 80% E) Cannot be determined from the information given	calculation	Diagnostic test calculations	Medium	Infectious Diseases	D	The answer is: A	The sensitivity of a diagnostic test refers to its ability to correctly identify patients who are truly positive or infected with a specific condition or disease. In this case, the test correctly identified 200 patients who were infected out of a total of 1000 patients. Therefore, the sensitivity of the test is the proportion of true positives identified, which can be calculated by dividing the number of true positives by the total number of infected patients and then multiplying by 100 to obtain a percentage. Sensitivity = (Number of True Positives / Total number of infected patients) x 100 Sensitivity = (200 / 1000) x 100 = 20% Therefore, the sensitivity of this new test is 20%. The correct answer is A) 20%.	The answer is: E.	To calculate the sensitivity of the new test, we need to determine the proportion of infected patients correctly identified by the test. The sensitivity is calculated as the true positive rate, which is the number of true positives divided by the sum of true positives and false negatives. From the information given, we know that the test correctly identified 200 patients who were infected (true positives). However, the number of false negatives (infected patients incorrectly identified as not infected) is not given. So, we cannot directly calculate the sensitivity of the test. Therefore, the answer is (E) Cannot be determined from the information given.	The answer is: A	To determine the sensitivity of the new test, we need to calculate the proportion of infected patients that the test correctly identifies. The test correctly identified 200 patients who were infected with the strain out of the total 1000 patients in the study. Therefore, the sensitivity of the new test is: Sensitivity = (Number of true positives / Number of infected patients) × 100% = (200 / 1000) × 100% = 20% Therefore, the correct answer is A) 20%.	A	E	A	0	0	0
A 65-year-old male with a history of hypertension and diabetes mellitus type 2 presents to the clinic with fatigue, malaise, and shortness of breath. His medications include metformin, lisinopril, and atorvastatin. His BP is 160/90 mmHg. Lab results show: serum creatinine: 2.5 mg/dL, BUN: 35 mg/dL, Na+: 140 mEq/L, K+: 5.8 mEq/L, Cl-: 100 mEq/L, HCO3-: 24 mEq/L, and anion gap: 16 mEq/L. Urinalysis shows 2+ proteinuria and 4+ blood. Which of the following is the most likely diagnosis? A) Acute tubular necrosis B) Diabetic nephropathy C) Goodpasture syndrome D) Minimal change disease E) Polycystic kidney disease	non-calculation	Interpretation of lab results	Hard	Nephrology	B	The answer is: B	Based on the given information, the most likely diagnosis for this patient is B) Diabetic nephropathy. Diabetic nephropathy is a common complication of diabetes mellitus type 2 and is characterized by the presence of proteinuria (2+ in this case) and an elevated serum creatinine level (>1.5 mg/dL). Hypertension is also commonly associated with diabetic nephropathy. Additionally, the presence of blood in the urine (4+) suggests that the patient may have developed diabetic nephropathy-related renal impairment, which can lead to glomerular damage and subsequent hematuria. The patient's electrolyte findings, particularly the elevated potassium level (5.8 mEq/L), can be attributed to impaired kidney function. The anion gap, within the normal range (normal: 12-16 mEq/L), also suggests that the kidneys are functioning relatively well and that metabolic acidosis is not present. Acute tubular necrosis, Goodpasture syndrome, minimal change disease, and polycystic kidney disease are less likely diagnoses based on the information provided.	The answer is: B	Based on the patient's symptoms, history, and lab results, the most likely diagnosis is diabetic nephropathy. The patient's history of hypertension and diabetes mellitus type 2 increases his risk for developing kidney damage. The presence of proteinuria (2+) and hematuria (4+) on urinalysis suggests kidney dysfunction. The elevated serum creatinine (2.5 mg/dL) and BUN (35 mg/dL) indicate impaired kidney function. The elevated blood pressure (160/90 mmHg) also contributes to the renal damage in the setting of diabetic nephropathy. The electrolyte levels are within the normal range, with a slightly elevated potassium level (5.8 mEq/L), which can be seen in kidney dysfunction. The patient's anion gap (16 mEq/L) is within the normal range (8-16 mEq/L), suggesting that there is no significant metabolic acidosis. Acute tubular necrosis (A) is characterized by an abrupt decline in renal function usually caused by ischemia or nephrotoxic agents, but the patient's history and presentation are more consistent with a chronic condition. Goodpasture syndrome (C) is an autoimmune disease characterized by the presence of anti-glomerular basement membrane antibodies, which can cause kidney and lung damage. However, there are no symptoms or findings suggestive of lung involvement in this case. Minimal change disease (D) is a type of nephrotic syndrome typically seen in children. It is characterized by a lack of visible changes on kidney biopsy. This is an unlikely diagnosis in a 65-year-old with a history of hypertension and diabetes. Polycystic kidney disease (E) is a genetic disorder characterized by the development of multiple cysts in the kidneys. It is usually asymptomatic until later in life, typically presents with flank pain or hematuria, and does not typically cause proteinuria. Therefore, the most likely diagnosis in this case is diabetic nephropathy (B) due to the patient's history of diabetes, presence of proteinuria and hematuria, elevated creatinine and BUN levels, and hypertension.	The answer is: B	Based on the patient's history of hypertension, diabetes mellitus type 2, and the presence of proteinuria and blood in the urine, the most likely diagnosis is diabetic nephropathy (option B). Diabetic nephropathy is a common complication of diabetes and is characterized by progressive kidney damage, including proteinuria and elevated blood pressure. The elevated blood pressure (160/90 mmHg) in this patient is consistent with diabetic nephropathy. The presence of proteinuria (2+) and blood (4+) in the urine further supports this diagnosis. Acute tubular necrosis (option A) is a condition commonly caused by ischemia or nephrotoxic drugs and is usually not associated with diabetes or proteinuria. Goodpasture syndrome (option C) is an autoimmune disease that primarily affects the lungs and kidneys and presents with pulmonary hemorrhage and glomerulonephritis. The patient in the question does not have any symptoms or laboratory findings suggestive of Goodpasture syndrome. Minimal change disease (option D) is a form of nephrotic syndrome typically seen in children, characterized by selective proteinuria and normal kidney function. This condition is not associated with diabetes or hypertension. Polycystic kidney disease (option E) is a genetic disorder characterized by the development of multiple cysts in the kidneys. It typically presents with symptoms such as flank pain and hematuria, but not with proteinuria or hypertension. Therefore, the correct answer is B) Diabetic nephropathy.	B	B	B	1	1	1
A 24-year-old woman is brought to the emergency department by her friends. She has been experiencing periods of extreme happiness and increased energy followed by periods of sadness and decreased energy. Her friends report that she has been increasingly reckless during her 'up' periods, spending a lot of money and sleeping very little. Her lab results show normal thyroid function, normal complete blood count, and negative urine toxicology screen. Which of the following is the most likely diagnosis? A. Bipolar I disorder B. Major depressive disorder C. Schizophrenia D. Generalized anxiety disorder E. Substance-induced mood disorder	non-calculation	Interpretation of lab results	Easy	Psychiatry	A	The answer is: A	A. Bipolar I disorder	The answer is: A	Based on the description provided, the most likely diagnosis for this patient is A. Bipolar I disorder. Bipolar I disorder is characterized by episodes of mania, which involve periods of extreme happiness, increased energy, and recklessness. These manic episodes alternate with periods of depression, which include sadness and decreased energy. This pattern of alternating episodes of mania and depression is a hallmark feature of bipolar disorder. The fact that the patient has normal thyroid function, a normal complete blood count, and a negative urine toxicology screen suggests that her symptoms are not due to a medical condition (such as hyperthyroidism) or substance abuse. Major depressive disorder, on the other hand, is characterized by persistent feelings of sadness and loss of interest or pleasure in activities. It does not typically involve the periods of extreme happiness and increased energy seen in this patient. Schizophrenia is a chronic mental disorder characterized by symptoms such as hallucinations, delusions, disorganized thinking, and decreased emotional expression. The symptoms described for this patient, including the periods of extreme happiness, recklessness, and alternating with periods of sadness, are not consistent with the features of schizophrenia. Generalized anxiety disorder is characterized by excessive worry and anxiety about various aspects of life, rather than specific episodes of extreme happiness and increased energy. Substance-induced mood disorder occurs when the use of a substance, such as alcohol or drugs, leads to significant changes in mood. However, the negative urine toxicology screen suggests that substances are not causing this patient's symptoms. In conclusion, based on the information provided, the most likely diagnosis is A. Bipolar I disorder.	The answer is: A	Based on the given information, the most likely diagnosis is A. Bipolar I disorder. The patient's symptoms of extreme happiness, increased energy, recklessness, and decreased need for sleep during the "up" periods, followed by periods of sadness and decreased energy, are characteristic of bipolar disorder. The normal lab results and negative toxicology screen also support this diagnosis, ruling out other possible causes.	A	A	A	1	1	1
A 65-year-old man presents to the emergency department with sudden onset of severe chest pain radiating to the back. His blood pressure is 180/120 mm Hg and pulse is 110 bpm. On physical examination, there is a difference in blood pressure between his right and left arms. His medical history includes hypertension and smoking. Which of the following pathophysiological mechanisms is most likely responsible for his condition? A) Coronary artery spasm B) Aortic dissection C) Pulmonary embolism D) Myocardial infarction E) Stable angina	non-calculation	Pathophysiology questions	Easy	Emergency Medicine	B	The answer is: B	B) Aortic dissection	The answer is: B	Based on the given information, the most likely pathophysiological mechanism responsible for the patient's condition is B) Aortic dissection. Let's go through the reasoning step by step: 1) Sudden onset of severe chest pain radiating to the back: The patient's symptoms of sudden-onset severe chest pain that radiates to the back are characteristic of an aortic dissection. The tearing or ripping sensation is typically associated with the involvement of the aorta. 2) Difference in blood pressure between right and left arms: The presence of a difference in blood pressure between the right and left arms, known as an inter-arm blood pressure discrepancy, is a finding that can be seen in aortic dissection. This is due to the involvement of the ascending or descending aorta, affecting blood flow to each arm differently. 3) Medical history of hypertension: Hypertension is a risk factor for the development of aortic dissection. Chronic high blood pressure can weaken the walls of the aorta over time, making it more susceptible to tearing. 4) Medical history of smoking: Smoking is also a risk factor for the development of aortic dissection. Smoking can damage blood vessels, increasing the risk of dissection. Therefore, based on the patient's symptoms, physical examination findings, and medical history, the most likely pathophysiological mechanism responsible for his condition is aortic dissection (B).	The answer is: B	Based on the patient's presentation, the most likely pathophysiological mechanism responsible for his condition is B) Aortic dissection. Aortic dissection occurs when there is a tear in the inner layer of the aorta, leading to the formation of a false lumen. This can result in the sudden onset of severe chest pain that may radiate to the back. The presence of a difference in blood pressure between the right and left arms suggests unequal blood flow to the upper extremities due to the aortic dissection. Coronary artery spasm, myocardial infarction, and stable angina typically present with chest pain but do not usually cause a difference in blood pressure between the arms. Pulmonary embolism may cause chest pain, but it usually presents with symptoms such as shortness of breath, cough, and hemoptysis, rather than a difference in blood pressure between the arms. Therefore, based on the patient's presentation and medical history, aortic dissection is the most likely cause of his condition.	B	B	B	1	1	1
A 70-year-old man with chronic obstructive pulmonary disease (COPD) is prescribed a new medication, Theophylline, to manage his condition. The therapeutic plasma concentration of Theophylline is 10-20 Î¼g/mL. The drug follows first-order kinetics with a half-life of 8 hours. If the patient's current plasma concentration of Theophylline is 5 Î¼g/mL, how many half-lives will it take for the patient to reach a therapeutic plasma concentration of 15 Î¼g/mL? A) 1 half-life B) 2 half-lives C) 3 half-lives D) 4 half-lives E) 5 half-lives	calculation	Drug dosage calculations	Medium	Pulmonology	B	The answer is: B	To determine how many half-lives it will take for the patient to reach a therapeutic plasma concentration of 15 μg/mL, we need to calculate the amount of time needed for the drug concentration to increase from 5 μg/mL to 15 μg/mL in increments of the drug's half-life. First, we need to determine the difference between the desired concentration (15 μg/mL) and the current concentration (5 μg/mL): 15 μg/mL - 5 μg/mL = 10 μg/mL Since the drug follows first-order kinetics, the drug concentration decreases by half during each half-life. Therefore, the difference (10 μg/mL) will be halved during each half-life. 10 μg/mL / 2 = 5 μg/mL Now, we can determine how many times we need to divide the difference (10 μg/mL) by half (5 μg/mL): 10 μg/mL / 5 μg/mL = 2 It will take 2 half-lives for the patient's Theophylline concentration to increase from 5 μg/mL to 15 μg/mL. Therefore, the answer is B) 2 half-lives.	The answer is: C	To determine how many half-lives it will take for the patient to reach a therapeutic plasma concentration of 15 μg/mL, we need to calculate how long it will take for the current concentration of 5 μg/mL to reach 15 μg/mL using the half-life of the drug. First, let's calculate the concentration of the drug after one half-life. Half-life represents the time it takes for the drug concentration to decrease by half. Since the half-life of Theophylline is 8 hours, after 8 hours the concentration will be halved. Concentration after one half-life = 5 μg/mL / 2 = 2.5 μg/mL Now let's calculate the concentration after two half-lives. After another 8 hours (totaling 16 hours), the concentration will be halved again. Concentration after two half-lives = 2.5 μg/mL / 2 = 1.25 μg/mL Now let's calculate the concentration after three half-lives. After another 8 hours (totaling 24 hours), the concentration will be halved again. Concentration after three half-lives = 1.25 μg/mL / 2 = 0.625 μg/mL Since the therapeutic plasma concentration range is 10-20 μg/mL, it will take more than three half-lives for the patient to reach a concentration of 15 μg/mL. Answer: C) 3 half-lives.	The answer is: C	To answer this question, we need to determine how long it will take for the patient's plasma concentration of Theophylline to increase from 5 μg/mL to 15 μg/mL, given the drug's half-life and the therapeutic plasma concentration range. Since Theophylline follows first-order kinetics with a half-life of 8 hours, we know that the concentration of the drug will decrease by half every 8 hours. Start with the patient's current plasma concentration of 5 μg/mL. We want to reach a therapeutic plasma concentration of 15 μg/mL. This means we need the concentration to increase by 10 μg/mL. Since the concentration decreases by half every 8 hours, we can calculate how many half-lives it will take to increase the concentration by 10 μg/mL. First, determine how many half-lives it takes for the concentration to decrease by half (from 5 μg/mL to 2.5 μg/mL): 8 hours (1 half-life) -> 2.5 μg/mL Next, determine how many half-lives it takes to decrease the concentration from 2.5 μg/mL to 1.25 μg/mL: 8 hours (1 half-life) -> 1.25 μg/mL Repeat this process until the concentration reaches or exceeds 15 μg/mL: 8 hours (1 half-life) -> 0.625 μg/mL 8 hours (1 half-life) -> 0.3125 μg/mL 8 hours (1 half-life) -> 0.1563 μg/mL 8 hours (1 half-life) -> 0.0781 μg/mL 8 hours (1 half-life) -> 0.0391 μg/mL At this point, the concentration is still below 15 μg/mL. We need one more half-life to reach or exceed 15 μg/mL. Therefore, the answer is C) 3 half-lives. It would take a total of (1 + 1 + 1) = 3 half-lives for the patient to reach a therapeutic plasma concentration of 15 μg/mL.	B	C	C	1	0	0
A 65-year-old man presents to the clinic with a 2-month history of fatigue, night sweats, and unintentional weight loss. Physical examination reveals palpable, non-tender lymph nodes in the cervical, axillary, and inguinal regions. Laboratory studies show a high white blood cell count. A biopsy of one of the lymph nodes reveals a high number of small, mature-appearing lymphocytes. The patient is diagnosed with chronic lymphocytic leukemia (CLL). Which of the following is the most appropriate first-line treatment for this patient? A. Chlorambucil B. Rituximab C. Fludarabine D. Cyclophosphamide E. Alemtuzumab	non-calculation	Treatment selection	Medium	Internal Medicine	A	The answer is: A	The most appropriate first-line treatment for chronic lymphocytic leukemia (CLL) will depend on various factors, including the patient's age, overall health status, and cytogenetic/molecular abnormalities. However, based on the given information, the most common first-line treatment for CLL in older patients (>65 years old) is chlorambucil alone or in combination with an anti-CD20 monoclonal antibody such as rituximab (option A). Chlorambucil is an alkylating agent that effectively controls disease progression and provides symptomatic relief in older patients. Rituximab, a monoclonal antibody, is commonly used in combination with chemotherapy to enhance treatment efficacy. Fludarabine (option C) and cyclophosphamide (option D) are also commonly used as first-line treatments for CLL, especially in younger and fit patients. These options, often used in combination regimens like fludarabine, cyclophosphamide, and rituximab (FCR), have shown improved outcomes but also carry a higher risk of toxicities. Alemtuzumab (option E), a monoclonal antibody that targets CD52, is usually reserved for refractory or relapsed cases due to its significant immunosuppressive effects. It is important to note that treatment decisions in CLL are individualized based on several factors, and the patient's medical oncologist will have the final say based on the specific patient characteristics.	The answer is: C	The most appropriate first-line treatment for a patient with chronic lymphocytic leukemia (CLL) depends on several factors, including the patient's age, overall health, and disease stage. In this case, the patient is a 65-year-old man with symptoms of fatigue, night sweats, unintentional weight loss, and palpable, non-tender lymph nodes in multiple regions. Laboratory studies show a high white blood cell count. These findings suggest an aggressive disease. First-line treatment options for CLL include chemotherapy, immunotherapy, targeted therapy, and combination regimens. Given the patient's age and overall health, chemoimmunotherapy is often the preferred approach. Chemoimmunotherapy refers to a combination of chemotherapy drugs and monoclonal antibodies. Option A: Chlorambucil is a chemotherapy drug commonly used for CLL, but it is typically reserved for older patients or those with significant comorbidities who cannot tolerate more intensive treatment. It may not be the most appropriate first-line treatment for this patient. Option B: Rituximab is a monoclonal antibody that targets a protein called CD20 on the surface of B-cells, which are the cells involved in CLL. Rituximab can be an effective component of chemoimmunotherapy regimens for CLL, but it is rarely used as a single agent. It may not be the most appropriate first-line treatment for this patient. Option C: Fludarabine is a chemotherapy drug commonly used for CLL. It is a purine analogue that inhibits DNA synthesis and leads to cell death. Fludarabine is often combined with other agents for first-line treatment of younger, fit patients with CLL. It can be an appropriate first-line treatment option for this patient. Option D: Cyclophosphamide is a chemotherapy drug used to treat various cancers, including CLL. It works by inhibiting DNA replication and cell division. Cyclophosphamide is often combined with other agents for first-line treatment of CLL in younger, fit patients. It can be an appropriate first-line treatment option for this patient. Option E: Alemtuzumab is a monoclonal antibody that targets a protein called CD52 on the surface of B-cells and T-cells. Alemtuzumab is effective in treating CLL, but it is typically reserved for patients who have failed or are intolerant to other treatments. It may not be the most appropriate first-line treatment for this patient. Based on the information provided, the most appropriate first-line treatment for this patient with aggressive CLL would be a chemoimmunotherapy regimen, which typically includes a combination of chemotherapy drugs and monoclonal antibodies. Options C (Fludarabine) and D (Cyclophosphamide) are both suitable choices for first-line treatment. However, without further information regarding the patient's comorbidities, fitness status, and preferences, it is not possible to definitively determine which drug would be the most appropriate. The final decision would be made by the physician in consultation with the patient, taking these factors into consideration.	The answer is: C	Based on the given information, the most appropriate first-line treatment for this patient with chronic lymphocytic leukemia (CLL) would be: C. Fludarabine Fludarabine is a purine analog that is commonly used in the treatment of CLL. It is well-tolerated and has significant activity against CLL cells. It has been shown to improve progression-free survival and overall survival in CLL patients. Chlorambucil (option A) is an alkylating agent that can be used as a first-line treatment for CLL but it is generally considered less effective than fludarabine. Rituximab (option B) is a monoclonal antibody that targets CD20 antigen on B-cells. It can be used in combination with chemotherapy for the treatment of CLL but it is not typically used as a first-line treatment. Cyclophosphamide (option D) is an alkylating agent that can be used in combination with other agents in CLL treatment, but it is not typically used as a first-line treatment. Alemtuzumab (option E) is a monoclonal antibody that targets CD52 antigen on B and T cells. It can be used in CLL treatment, particularly in patients who have relapsed or refractory disease, but it is not typically used as a first-line treatment. Therefore, based on the given information, the most appropriate first-line treatment for this patient with CLL is fludarabine (option C).	A	C	C	1	0	0
A 35-year-old woman presents with a 3-month history of dry cough and dyspnea. Spirometry reveals a restrictive lung pattern. A high-resolution CT scan shows interstitial lung disease. The patient's vital capacity is 2.5 L, and her residual volume is 1.2 L. What is her total lung capacity? (A) 1.3 L, (B) 2.5 L, (C) 3.7 L, (D) 4.8 L, (E) 6.0 L	calculation	Statistical data interpretation	Easy	Pulmonology	D	The answer is: C.	To calculate the total lung capacity, you need to add the vital capacity (VC) to the residual volume (RV). In this case, the vital capacity is given as 2.5 L, and the residual volume is given as 1.2 L. Total Lung Capacity = Vital Capacity + Residual Volume Total Lung Capacity = 2.5 L + 1.2 L Adding these values together, Total Lung Capacity = 3.7 L Therefore, the correct answer is (C) 3.7 L.	The answer is: C	To calculate the total lung capacity (TLC), we need to add the patient's vital capacity (VC) and residual volume (RV). Given: - Vital capacity (VC) = 2.5 L - Residual volume (RV) = 1.2 L Therefore, the TLC can be calculated as follows: TLC = VC + RV = 2.5 L + 1.2 L = 3.7 L So, the correct answer is (C) 3.7 L.	The correct answer is: (C) 3.7 L.	To determine the total lung capacity (TLC) in this patient, we need to add the vital capacity (VC) and the residual volume (RV). Given information: - Vital capacity (VC) = 2.5 L - Residual volume (RV) = 1.2 L Total lung capacity (TLC) = VC + RV Total lung capacity (TLC) = 2.5 L + 1.2 L = 3.7 L The total lung capacity (TLC) of this patient is 3.7 L. Therefore, the correct answer is (C) 3.7 L.	C	C	C	0	0	0
A new diagnostic test for a rare cardiac condition has been developed. In a population of 10,000 people, the disease prevalence is 0.1%. The test has a sensitivity of 95% and a specificity of 90%. If a person tests positive, what is the probability that they actually have the disease? (Use the Bayes theorem) A. Less than 1% B. About 5% C. About 10% D. About 50% E. About 90%	calculation	Diagnostic test calculations	Easy	Cardiology	A	The answer is: A	To determine the probability that a person who tests positive actually has the disease, we can use Bayes' theorem. Let's define the following probabilities: A = Probability of having the disease (0.1% = 0.001) B = Probability of testing positive given that a person has the disease (sensitivity = 95% = 0.95) C = Probability of testing positive given that a person does not have the disease (1 - specificity = 1 - 90% = 10% = 0.1) We want to calculate the probability of having the disease given a positive test result, which is P(A|B). Using Bayes' theorem: P(A|B) = (P(B|A) * P(A)) / P(B) P(B|A) = Probability of testing positive given that a person has the disease = 0.95 P(A) = Probability of having the disease = 0.001 P(B) = Probability of testing positive = P(B|A) * P(A) + P(B|not A) * P(not A) = (0.95 * 0.001) + (0.1 * 0.999) = 0.001 + 0.0999 = 0.1009 P(A|B) = (0.95 * 0.001) / 0.1009 = 0.00095 / 0.1009 ≈ 0.0094 Therefore, the probability that a person who tests positive actually has the disease is approximately 0.94%, which is less than 1%. Hence, the correct answer is A. Less than 1%.	The answer is A.	To solve this problem, we can use Bayes' theorem. Bayes' theorem allows us to update the probability of an event based on new information or test results. Let's define the events: A = the person has the disease B = the person tests positive Given information: - Disease prevalence = 0.1% = 0.001 - Sensitivity = 95% = 0.95 (probability of a positive test given the person has the disease) - Specificity = 90% = 0.9 (probability of a negative test given the person does not have the disease) We first need to calculate the overall probability of testing positive, P(B), regardless of whether the person has the disease or not. P(B) = P(B|A) * P(A) + P(B|A') * P(A') Since the test sensitivity and specificity values have not yet been applied, we have: = 0.95 * 0.001 + (1 - 0.9) * (1 - 0.001) = 0.00095 + 0.1 * 0.999 = 0.00095 + 0.0999 ≈ 0.10085 Next, we can calculate the probability of having the disease given a positive test result, P(A|B), using Bayes' theorem: P(A|B) = (P(B|A) * P(A)) / P(B) = (0.95 * 0.001) / 0.10085 ≈ 0.00095 / 0.10085 ≈ 0.009397 ≈ 0.9397% So, the probability that a person actually has the disease given a positive test result is approximately 0.9397%. Since this value is less than 1%, the answer is A. Less than 1%.	The answer is: E.	To solve this problem, we can use the Bayes theorem. Let's break down the given information: - Disease prevalence: 0.1% or 0.001 - Sensitivity: 95% or 0.95 (probability of a positive test result given that the person has the disease) - Specificity: 90% or 0.9 (probability of a negative test result given that the person does not have the disease) We need to calculate the probability that a person actually has the disease given that they tested positive. In other words, we need to find the probability of having the disease (D) given a positive test result (T+). Using the Bayes theorem, the formula is: P(D|T+) = (P(T+|D) * P(D)) / P(T+) Now let's substitute the values into the equation: P(D|T+) = (0.95 * 0.001) / P(T+) P(T+) can be calculated as: P(T+) = (P(T+|D) * P(D)) + (P(T+|~D) * P(~D)) P(T+) = (0.95 * 0.001) + ((1 - 0.9) * (1 - 0.001)) Simplifying: P(T+) = 0.00095 + 0.0001 Therefore: P(T+) = 0.00105 Now substitute this value back into the original equation: P(D|T+) = (0.95 * 0.001) / 0.00105 Simplifying: P(D|T+) = 0.95 / 1.05 Finally: P(D|T+) ≈ 0.9048 The probability that a person actually has the disease given a positive test result is about 90%. Therefore, the answer is E. About 90%.	A	A	E	1	1	0
A new diagnostic test for a rare form of cancer has been developed. In a clinical trial involving 10,000 individuals, the test correctly identified 80 patients with the cancer (True Positives) and incorrectly identified 40 patients as having the cancer who did not (False Positives). There were also 20 patients with the cancer who were not identified by the test (False Negatives). The remaining 9860 patients did not have the cancer and were correctly identified by the test (True Negatives). What is the Positive Predictive Value (PPV) of this diagnostic test? A) 66.67% B) 75% C) 80% D) 85% E) 90%	calculation	Diagnostic test calculations	Hard	Oncology	A	I apologize for the confusion. Based on the calculation provided, the answer is: None of the options are correct.	To calculate the Positive Predictive Value (PPV), we use the formula: PPV = True Positives / (True Positives + False Positives) In this case, there were 80 True Positives and 40 False Positives. PPV = 80 / (80 + 40) = 80 / 120 = 0.67 To express this as a percentage, we multiply by 100: PPV = 0.67 * 100 = 67% Therefore, the Positive Predictive Value (PPV) of this diagnostic test is 67%. None of the provided answer choices match this result, so unfortunately, none of the options are correct.	The answer is: A) 66.67%.	The Positive Predictive Value (PPV) of a diagnostic test represents the probability that a positive test result is truly positive. It can be calculated using the formula: PPV = True Positives / (True Positives + False Positives) Given the information in the question: True Positives = 80 False Positives = 40 Using the formula: PPV = 80 / (80 + 40) = 80 / 120 = 0.6667 To convert this to a percentage, we multiply by 100: PPV = 0.6667 * 100 = 66.67% Therefore, the correct answer is A) 66.67%.	The answer is: A	To determine the Positive Predictive Value (PPV) of the diagnostic test, we need to calculate the proportion of patients who actually have the cancer among those who test positive. In this case, we know the following information: True Positives = 80 False Positives = 40 To calculate the PPV, we use the formula: PPV = (True Positives) / (True Positives + False Positives) Substituting the values we have: PPV = 80 / (80 + 40) Simplifying the equation: PPV = 80 / 120 PPV = 2/3 PPV = 0.6667 To express the PPV as a percentage, we multiply by 100: PPV = 0.6667 * 100 PPV = 66.67% Therefore, the Positive Predictive Value (PPV) of this diagnostic test is 66.67%. The correct answer is A) 66.67%.	N	A	A	0	1	1
A 62-year-old man with a 40-year history of smoking presents to the clinic with increasing shortness of breath and a persistent cough. On physical examination, his breath sounds are decreased bilaterally and there is hyperresonance to percussion. A chest X-ray reveals hyperinflation of the lungs. Which of the following pathophysiological processes is most likely responsible for this patient's condition? A) Increased resistance to airflow due to airway obstruction. B) Decreased surface area for gas exchange. C) Increased pulmonary vascular resistance. D) Decreased compliance of the lung. E) Increased production of surfactant.	non-calculation	Pathophysiology questions	Medium	Pulmonology	A	The answer is: A	The most likely explanation for this patient's condition is option A) Increased resistance to airflow due to airway obstruction. The patient's history of smoking and symptoms of increasing shortness of breath and persistent cough are suggestive of chronic obstructive pulmonary disease (COPD). COPD is characterized by the narrowing of airways due to inflammation and structural changes, leading to increased resistance to airflow. This obstruction can result in hyperinflation of the lungs, which is evident on physical examination with decreased breath sounds and hyperresonance on percussion. Options B) Decreased surface area for gas exchange, C) Increased pulmonary vascular resistance, D) Decreased compliance of the lung, and E) Increased production of surfactant are not consistent with the clinical presentation and findings described in the question. These options are more commonly associated with other respiratory conditions such as pulmonary fibrosis, pulmonary hypertension, and acute respiratory distress syndrome.	The answer is: A	Based on the patient's history of smoking, increasing shortness of breath, persistent cough, decreased breath sounds bilaterally, hyperresonance on percussion, and hyperinflation of the lungs seen on chest X-ray, the most likely diagnosis is chronic obstructive pulmonary disease (COPD). COPD is characterized by airway obstruction predominantly caused by chronic bronchitis or emphysema, both of which are strongly associated with smoking. Let's go through each option to determine the most likely pathophysiological process responsible for this patient's condition: A) Increased resistance to airflow due to airway obstruction: This is a characteristic feature of COPD, where there is a narrowing of the airways due to inflammation, excess mucus production, and loss of elasticity. This results in increased resistance to airflow and is a leading cause of the patient's symptoms. This option is a likely answer. B) Decreased surface area for gas exchange: While emphysema, a type of COPD, can lead to destruction of alveoli and decrease the surface area for gas exchange, it is not the primary pathophysiological process responsible for the patient's symptoms in this case. This option is less likely. C) Increased pulmonary vascular resistance: Increased pulmonary vascular resistance is more commonly associated with conditions like pulmonary hypertension, which can be a complication of COPD but is not the primary cause of the patient's symptoms. This option is less likely. D) Decreased compliance of the lung: Decreased lung compliance refers to stiffening of the lungs, which can greatly affect their ability to expand and result in decreased airflow. While this can be seen in advanced stages of COPD, it is not the primary pathophysiological process responsible for the patient's symptoms in this case. This option is less likely. E) Increased production of surfactant: Increased surfactant production can be seen in conditions like acute respiratory distress syndrome (ARDS) or neonatal respiratory distress syndrome (NRDS). However, it is not a feature of COPD. This option is less likely. In conclusion, the most likely pathophysiological process responsible for this patient's condition is increased resistance to airflow due to airway obstruction (option A).	The answer is: A	Based on the information provided, the most likely pathophysiological process responsible for this patient's condition is A) Increased resistance to airflow due to airway obstruction. The patient has a history of smoking, which is a major risk factor for developing chronic obstructive pulmonary disease (COPD). The symptoms of increasing shortness of breath and persistent cough are common in COPD. The physical examination findings of decreased breath sounds bilaterally and hyperresonance to percussion suggest the presence of hyperinflation of the lungs. This is a characteristic feature of COPD, which is caused by airway obstruction leading to trapping of air in the lungs. The chest X-ray revealing hyperinflation further supports the diagnosis of COPD, as it typically shows increased lung volumes due to air trapping. Therefore, the most likely underlying pathophysiological process in this patient is increased resistance to airflow due to airway obstruction caused by COPD.	A	A	A	1	1	1
A new diagnostic test for a neurological disorder has been developed. In a trial of 1000 patients, the test correctly identified 200 patients with the disease (true positives) and 600 patients without the disease (true negatives). However, it also incorrectly identified 100 patients as having the disease (false positives) and missed the disease in 100 patients (false negatives). What is the sensitivity of this diagnostic test? A) 50% B) 66.67% C) 75% D) 80% E) 85%	calculation	Diagnostic test calculations	Medium	Neurology	D	The answer is: B	The sensitivity of a diagnostic test is the ability of the test to correctly identify individuals who have the disease. It can be calculated by dividing the true positives by the sum of true positives and false negatives, and then multiplying by 100 to express it as a percentage. In this case, the number of true positives is 200 and the number of false negatives is 100. So, the sensitivity can be calculated as follows: Sensitivity = (True Positives / (True Positives + False Negatives)) * 100 = (200 / (200 + 100)) * 100 = (200 / 300) * 100 = 66.67% Therefore, the sensitivity of this diagnostic test is 66.67%. The correct answer is B) 66.67%.	The answer is: B) 66.67%.	To calculate the sensitivity of a diagnostic test, we need to know the number of true positives (TP) and false negatives (FN). Sensitivity is the proportion of actual positives that are correctly identified by the test. In this case, the number of true positives is given as 200, and the number of false negatives is given as 100. Therefore, the sensitivity of the test can be calculated as follows: Sensitivity = TP / (TP + FN) = 200 / (200 + 100) = 200 / 300 = 0.67 To express this as a percentage, we multiply by 100: Sensitivity = 0.67 * 100 = 67% Therefore, the correct answer is B) 66.67%.	The answer is: B	To determine the sensitivity of the diagnostic test, we need to calculate the proportion of true positives out of all the patients who actually have the disease. The formula for sensitivity is: sensitivity = true positives / (true positives + false negatives) Given that the test correctly identified 200 patients with the disease (true positives) and missed the disease in 100 patients (false negatives), we can calculate: sensitivity = 200 / (200 + 100) = 200 / 300 = 0.6667 Multiplying this by 100 to convert it to a percentage, the sensitivity of the diagnostic test is approximately 66.67%. Therefore, the correct answer is B) 66.67%.	B	B	B	0	0	0
A 65-year-old man with chronic myeloid leukemia (CML) is prescribed Imatinib, a tyrosine kinase inhibitor. The recommended dosage is 400 mg/day. The drug is available in 100 mg tablets. The patient's creatinine clearance is calculated to be 50 mL/min. Considering the patient's renal function, the dosage should be reduced by 25%. How many tablets should the patient take daily? A. 2 tablets B. 3 tablets C. 4 tablets D. 5 tablets E. 6 tablets	calculation	Drug dosage calculations	Medium	Hematology	B	Apologies for the confusion. The answer is: B	To calculate the reduced dosage, we first need to determine the reduction percentage. The recommended dosage is 400 mg/day, and the patient's renal function necessitates a 25% reduction. Therefore, the reduced dosage is 400 mg/day - (25% x 400 mg/day) = 400 mg/day - 100 mg/day = 300 mg/day. Since each tablet contains 100 mg of the drug, the patient needs to take 300 mg/day ÷ 100 mg/tablet = 3 tablets per day. Therefore, the correct answer is: B. 3 tablets	The answer is: B	To determine the dosage that the patient should take daily, we'll need to calculate the dosage reduction based on the patient's renal function. 1. Start by calculating the reduced dosage: Reduced dosage = Recommended dosage (400 mg/day) * 0.75 (25% reduction) Reduced dosage = 400 mg/day * 0.75 Reduced dosage = 300 mg/day 2. Next, determine the number of tablets needed to achieve the reduced dosage: Each tablet has 100 mg of the drug. Number of tablets = Reduced dosage (300 mg/day) / Dose per tablet (100 mg) Number of tablets = 300 mg/day / 100 mg/tablet Number of tablets = 3 tablets/day Therefore, the patient should take 3 tablets daily. The correct answer is B. 3 tablets.	The answer is: B	To determine the number of tablets the patient should take daily, we first need to calculate the reduced dosage based on the patient's renal function. The recommended dosage is 400 mg/day, but since the patient's renal function is 50 mL/min, the dosage should be reduced by 25%. Therefore, the reduced dosage is 400 mg/day - (25% of 400 mg/day), which is 400 mg/day - 100 mg/day = 300 mg/day. Since the available tablets are 100 mg each, we need to find the number of tablets that would give us a total daily dosage of 300 mg/day. Dividing 300 mg/day by 100 mg/tablet gives us 3 tablets. Therefore, the patient should take 3 tablets daily. The correct answer is B. 3 tablets.	B	B	B	1	1	1
A 67-year-old man is admitted to the hospital due to severe abdominal pain and vomiting. His medical history includes chronic obstructive pulmonary disease (COPD) and hypertension. He undergoes an emergency exploratory laparotomy which reveals a perforated duodenal ulcer. After surgery, he is admitted to the ICU. On the third postoperative day, the patient develops fever, tachycardia, and purulent discharge from the surgical wound. The patient's white blood cell count is 14,000/ÂµL and his temperature is 38.5Â°C (101.3Â°F). Calculate the patient's Acute Physiologic Assessment and Chronic Health Evaluation II (APACHE II) score based on the available information. A. 15 B. 20 C. 25 D. 30 E. 35	calculation	Clinical score calculations	Hard	Surgery	B	The answer is: A.	To calculate the Acute Physiologic Assessment and Chronic Health Evaluation II (APACHE II) score, we need to assign points based on the patient's various clinical parameters: 1. Age: 67 years: 6 points 2. Temperature: 38.5°C (101.3°F): 1 point 3. Heart rate: Tachycardia: 1 point 4. Respiratory rate: Not provided 5. Blood pressure: Not provided 6. Oxygenation: Not provided 7. Arterial pH: Not provided 8. Sodium: Not provided 9. Potassium: Not provided 10. Creatinine: Not provided 11. Hematocrit: Not provided 12. White blood cell count: 14,000/µL: 2 points 13. Glasgow Coma Scale score: Not provided 14. Chronic health condition (COPD and hypertension): 5 points Adding up the points, we have a total of 6 + 1 + 1 + 2 + 5 = 15 points. Therefore, the patient's APACHE II score is 15. The correct answer is A. 15.	Based on the information provided, the answer is: D	To calculate the Acute Physiologic Assessment and Chronic Health Evaluation II (APACHE II) score, we need to evaluate the patient's vital signs and assess specific clinical parameters. 1. Age: The patient's age is 67 years, which corresponds to a score of 6 points. 2. Chronic Health Conditions: - Chronic Obstructive Pulmonary Disease (COPD): This condition is associated with a score of 2 points. - Hypertension: This condition does not contribute to the APACHE II score. 3. Acute Physiologic Variables: - Temperature: The patient has a temperature of 38.5°C (101.3°F), which corresponds to a score of 3 points. - Heart Rate: The patient has tachycardia, which contributes to a score of 4 points. - Respiratory Rate: The respiratory rate information is not mentioned, so we cannot assign a score. - Arterial pH: The arterial pH information is not mentioned, so we cannot assign a score. - Sodium: The sodium level is not mentioned, so we cannot assign a score. - Potassium: The potassium level is not mentioned, so we cannot assign a score. - Creatinine: The creatinine level is not mentioned, so we cannot assign a score. - Hematocrit: The hematocrit level is not mentioned, so we cannot assign a score. - White Blood Cell Count: The patient's white blood cell count is 14,000/µL, which corresponds to a score of 1 point. Adding up the scores for each parameter: 6 + 2 + 3 + 4 + 1 = 16 Thus, the patient's APACHE II score is 16. Since none of the provided answer options match the calculated score, we need more information to accurately determine the APACHE II score.	The answer is: E.	To calculate the Acute Physiologic Assessment and Chronic Health Evaluation II (APACHE II) score, we need the patient's vital signs, laboratory values, and information about chronic health conditions. Let's break down the information provided and assign points accordingly: 1. The patient has a fever (38.5°C) - 2 points 2. The patient has tachycardia (not mentioned, so assume ≥ 130 beats per minute) - 1 point 3. The patient has a high white blood cell count (14,000/µL) - 2 points Since the patient has undergone surgery, additional points are assigned based on chronically impaired organ systems: 4. The patient has chronic obstructive pulmonary disease (COPD) - 2 points 5. The patient has hypertension - 2 points Now let's add up the points: 2 + 1 + 2 + 2 + 2 = 9 points Based on the total points, the correct answer is: A. 15. Incorrect. B. 20. Incorrect. C. 25. Incorrect. D. 30. Incorrect. E. 35. Incorrect. The correct answer is not listed. The calculated APACHE II score is 9.	A	D	E	0	0	0
A 65-year-old male presents to the emergency department with a 2-day history of severe abdominal pain, vomiting, and weakness. He has a past medical history of hypertension, diabetes, and chronic kidney disease. On physical examination, he is hypotensive and tachycardic. His lab results are as follows: Na+ 134 mEq/L, K+ 6.9 mEq/L, Cl- 98 mEq/L, Bicarbonate 22 mEq/L, BUN 60 mg/dL, Creatinine 3.0 mg/dL, Glucose 180 mg/dL. Which of the following is the most likely cause of the patient's presentation? A) Hypernatremia B) Hypokalemia C) Hyperkalemia D) Metabolic acidosis E) Hyperglycemia	non-calculation	Interpretation of lab results	Medium	Emergency Medicine	C	The answer is: C	Based on the information provided, the most likely cause of the patient's presentation is option C) Hyperkalemia. Hyperkalemia refers to an abnormally high level of potassium in the blood. In this case, the patient's potassium level is significantly elevated at 6.9 mEq/L, indicating hyperkalemia. Hyperkalemia can lead to abdominal pain, vomiting, weakness, and cardiac abnormalities, such as hypotension and tachycardia. The patient's other lab values suggest kidney dysfunction, which could contribute to the elevated potassium levels. Therefore, hyperkalemia is the most likely cause of the patient's presentation.	The answer is: C	Based on the given information, the most likely cause of the patient's presentation is hyperkalemia (option C). First, let's analyze the patient's laboratory results: - Sodium (Na+) levels are slightly decreased at 134 mEq/L (normal range: 135-145 mEq/L). - Potassium (K+) levels are significantly elevated at 6.9 mEq/L (normal range: 3.5-5.0 mEq/L). - Chloride (Cl-) levels are within the normal range at 98 mEq/L (normal range: 96-106 mEq/L). - Bicarbonate (HCO3-) levels are within the normal range at 22 mEq/L (normal range: 22-28 mEq/L). - Blood urea nitrogen (BUN) levels are increased at 60 mg/dL (normal range: 8-24 mg/dL). - Creatinine levels are significantly elevated at 3.0 mg/dL (normal range: 0.6-1.3 mg/dL). - Glucose levels are elevated at 180 mg/dL (normal fasting range: 70-100 mg/dL). Now, let's evaluate the clinical features: - Severe abdominal pain can be indicative of a gastrointestinal issue such as pancreatitis, which is associated with high levels of triglycerides in hyperlipidemia or gallstones. - Vomiting can be related to various causes, such as gastroparesis, gastrointestinal obstruction, or infection. - Weakness is quite nonspecific and can be attributed to several underlying conditions, including metabolic abnormalities. Based on the information provided, we can exclude options A (hypernatremia) and B (hypokalemia) as the patient's sodium and potassium levels are in abnormal ranges, opposite of what would be expected in those conditions. Option D (metabolic acidosis) is not the most likely cause because the patient's bicarbonate levels are within the normal range, making it unlikely to be responsible for the acid-base imbalance. Option E (hyperglycemia) is less likely to be the primary cause of the patient's clinical presentation. While the patient's glucose levels are elevated, they are not typically associated with severe abdominal pain, vomiting, and weakness. However, it may contribute to the overall picture. Therefore, the most likely cause is option C (hyperkalemia). This patient's elevated potassium levels, along with the presence of abdominal pain, vomiting, and weakness, suggest that his symptoms are related to the electrolyte imbalance. Additionally, the patient's underlying medical conditions (hypertension, diabetes, and chronic kidney disease) are all risk factors for hyperkalemia.	The answer is: C.	Based on the given information, the patient is presenting with severe abdominal pain, vomiting, weakness, hypotension, tachycardia, and abnormal lab results including high potassium levels (6.9 mEq/L), which is indicative of hyperkalemia. Hyperkalemia can lead to cardiac arrhythmias and weakness. Therefore, the most likely cause of the patient's presentation is hyperkalemia (answer choice C).	C	C	C	1	1	1
A 60-year-old man with a 40 pack-year history of smoking presents with a persistent cough, weight loss, and hemoptysis. Chest radiograph shows a mass in the right upper lobe. A biopsy is performed and reveals squamous cell carcinoma. Which of the following is the most likely prognostic factor for this patient's disease progression? A. Age of the patient B. Size of the tumor C. Presence of lymph node metastasis D. History of smoking E. Gender of the patient	non-calculation	Disease progression and prognosis	Hard	Internal Medicine	C	The answer is: C	The most likely prognostic factor for this patient's disease progression in squamous cell carcinoma is the presence of lymph node metastasis (option C). Lymph node involvement indicates that the cancer has spread beyond the primary tumor, potentially indicating a higher stage of disease and a worse prognosis. Age, tumor size, smoking history, and gender are important factors in overall prognosis and treatment planning, but lymph node involvement is a more immediate indicator of disease progression and potential for metastasis.	The answer is: C	In a patient with a history of smoking presenting with a persistent cough, weight loss, and hemoptysis, with a chest radiograph showing a mass in the right upper lobe, the most likely diagnosis is lung cancer. The biopsy revealing squamous cell carcinoma further supports this diagnosis. When considering the prognosis of lung cancer, there are several factors that are known to influence disease progression. Let's analyze each option step by step: A. Age of the patient: Age is a prognostic factor in many diseases, but for lung cancer specifically, it is not the most significant factor. Although older age might indicate a higher risk of comorbidities and poorer overall health, it does not independently predict disease progression. B. Size of the tumor: The size of the tumor, often referred to as the tumor stage, is an important prognostic factor for lung cancer. Generally, the larger the tumor, the worse the prognosis. However, in this scenario, we do not have information about the size of the tumor, so we cannot determine if it is the most likely prognostic factor. C. Presence of lymph node metastasis: The presence of lymph node metastasis is a significant prognostic factor for determining the stage and predicting the progression of lung cancer. Lymph node involvement indicates that cancer cells have spread beyond the primary tumor, increasing the risk of distant metastasis and reducing the overall survival rate. This is an important factor to consider in this patient. D. History of smoking: The history of smoking is a significant risk factor for developing lung cancer in the first place. It is associated with an increased risk of both small cell and non-small cell lung cancers, including squamous cell carcinoma. While smoking history influences the incidence of cancer, it is not the most reliable prognostic factor for disease progression. E. Gender of the patient: Gender is not a consistently strong prognostic factor for lung cancer. However, it is worth noting that some studies have shown differences in lung cancer characteristics and outcomes between males and females. For example, females have been found to have a higher incidence of adenocarcinoma and better survival rates compared to males. Nevertheless, in this scenario, the patient's gender is not the most significant prognostic factor. Based on the given information, the most likely prognostic factor for this patient's disease progression is the presence of lymph node metastasis (Option C). This indicates a more advanced stage of the disease and a higher likelihood of distant spread, which can significantly impact prognosis and treatment options.	The answer is: C	In this case, the most likely prognostic factor for the disease progression of the patient's squamous cell carcinoma is option C, the presence of lymph node metastasis. First, it is important to note that squamous cell carcinoma is a type of non-small cell lung cancer and is strongly associated with smoking. The patient's smoking history may have contributed to the development of the carcinoma. The persistent cough, weight loss, and hemoptysis in this patient are concerning for advanced disease. The chest radiograph showing a mass in the right upper lobe indicates the presence of a tumor, which is likely to have malignant characteristics given the biopsy findings of squamous cell carcinoma. When evaluating the prognosis, several factors need to be considered. Age of the patient (option A) is generally not a strong prognostic factor on its own, although older patients may have increased comorbidities that could affect treatment options and overall prognosis. The size of the tumor (option B) is an important factor, as larger tumors tend to be associated with a worse prognosis. However, the presence of lymph node metastasis (option C) is generally considered a stronger prognostic indicator than the size of the primary tumor alone. Lymph node involvement suggests that the cancer has spread beyond the primary site, indicating a more advanced stage of the disease. The history of smoking (option D) is a risk factor for the development of lung cancer but is not specifically a prognostic factor for disease progression. Gender (option E) is also not a strong prognostic factor in this case. While there may be differences in lung cancer incidence and survival between genders, other factors such as stage of the disease and presence of metastasis are more important prognostic indicators. Based on this information, the most likely prognostic factor for this patient's disease progression is the presence of lymph node metastasis (option C).	C	C	C	1	1	1
A 70-year-old female with a diagnosis of rheumatoid arthritis is prescribed methotrexate. The recommended dosage is 7.5 mg/week. The medication is available in 2.5 mg tablets. How many tablets should the patient take per week? A. 1 tablet B. 2 tablets C. 3 tablets D. 4 tablets E. 5 tablets	calculation	Drug dosage calculations	Medium	Rheumatology	C	The answer is: C	The patient is prescribed a dosage of 7.5 mg per week. Since each tablet is 2.5 mg, the patient should take a total of 3 tablets per week to reach the prescribed dosage. Therefore, the correct answer is C. 3 tablets.	The answer is: C.	To calculate how many tablets the patient should take per week, we need to divide the prescribed dosage (7.5 mg/week) by the dose per tablet (2.5 mg/tablet). 7.5 mg/week ÷ 2.5 mg/tablet = 3 tablets Therefore, the patient should take 3 tablets per week. The answer is option C.	Apologies for the confusion. Based on the calculations provided, the answer is: C. 3 tablets.	To determine how many tablets the patient should take per week, we need to divide the recommended dosage of 7.5 mg by the dosage strength of the tablets, which is 2.5 mg. 7.5 mg / 2.5 mg = 3 tablets Therefore, the patient should take 3 tablets per week. The answer is C. 3 tablets.	C	C	C	1	1	1
A new diagnostic test for Acromegaly, a disease caused by excessive growth hormone (GH) production, is being studied. In a sample of 1000 patients, 200 were found to have Acromegaly. The test correctly identified 180 of these patients, but also incorrectly identified 40 patients without the disease as having Acromegaly. What is the sensitivity of this diagnostic test? A) 80%, B) 85%, C) 90%, D) 95%, E) 100%	calculation	Diagnostic test calculations	Easy	Endocrinology	C	The answer is: C.	The sensitivity of a diagnostic test reflects its ability to correctly identify individuals with a particular condition or disease. In this case, the sensitivity of the diagnostic test for Acromegaly can be determined by calculating the proportion of true positives (TP) out of all individuals with the disease. Given the information provided, the test correctly identified 180 patients with Acromegaly (TP), out of a total of 200 patients with the disease. Therefore, the sensitivity can be calculated as follows: Sensitivity = (TP / Total with Disease) * 100 Sensitivity = (180 / 200) * 100 Sensitivity = 90% Therefore, the correct answer is C) 90%.	The answer is: C	To calculate the sensitivity of a diagnostic test, we need to determine how well it correctly identifies individuals who have the disease (true positive rate). In this case, the test correctly identified 180 out of 200 patients with Acromegaly. Sensitivity = (Number of true positives / Total number of patients with the disease) × 100 Sensitivity = (180 / 200) × 100 = 90% Therefore, the sensitivity of this diagnostic test is 90%. The correct answer is option C) 90%.	The answer is: C	To determine the sensitivity of the diagnostic test, we need to calculate the proportion of true positive results out of all individuals who actually have Acromegaly. Given that there were 200 patients with Acromegaly in the sample, and the test correctly identified 180 of them, we divide 180 by 200 and calculate the proportion: Sensitivity = (True Positive / Actual Positive) × 100 Sensitivity = (180 / 200) × 100 = 0.9 × 100 = 90% Therefore, the sensitivity of this diagnostic test is 90%. The answer is C) 90%.	C	C	C	1	1	1
A 55-year-old female patient presents with a lump in her right breast. A biopsy reveals invasive ductal carcinoma. Which of the following factors is most predictive of the patient's prognosis? A. Size of the primary tumor B. Patient's age at diagnosis C. Presence of lymphovascular invasion D. HER2/neu receptor status E. Estrogen receptor status	non-calculation	Disease progression and prognosis	Easy	Oncology	A	The answer is: C	C. Presence of lymphovascular invasion	The answer is: D	When determining the prognosis of a patient with invasive ductal carcinoma, multiple factors are considered. However, the factor that is most predictive of the patient's prognosis varies depending on the specific cancer subtype and individual patient characteristics. In the case of invasive ductal carcinoma, the most common type of breast cancer, several factors are typically assessed for prognosis, including size of the primary tumor, patient's age at diagnosis, presence of lymphovascular invasion, HER2/neu receptor status, and estrogen receptor status. A. Size of the primary tumor: This factor is an important consideration when determining prognosis. Generally, larger tumors are associated with a worse prognosis. However, the size alone is not the sole determinant of prognosis. B. Patient's age at diagnosis: Age at diagnosis can also impact prognosis. Generally, younger patients tend to have a higher likelihood of aggressive tumor behavior, leading to a potentially worse prognosis. C. Presence of lymphovascular invasion: Invasion of lymphovascular channels by cancer cells is associated with a potentially worse prognosis. It suggests the potential for cancer cells to spread to other parts of the body. D. HER2/neu receptor status: The HER2/neu gene encodes a protein that plays a role in cell growth and division. Overexpression of HER2/neu receptors is associated with more aggressive tumor behavior. Patients with HER2/neu-positive tumors may benefit from targeted therapies, improving their prognosis. E. Estrogen receptor status: Estrogen receptor status refers to the presence of receptors on cancer cells that bind to estrogen. Estrogen receptor-positive tumors can be effectively treated with hormone therapy, which improves prognosis compared to estrogen receptor-negative tumors. Considering all these factors, the most predictive factor of prognosis in this case of invasive ductal carcinoma would likely be the HER2/neu receptor status (option D). HER2/neu-positive tumors tend to have a more aggressive behavior and poorer prognosis. However, it's important to note that the other factors mentioned, such as tumor size, lymphovascular invasion, and estrogen receptor status, also contribute to the overall prognosis and should be evaluated in clinical practice. The patient's age at diagnosis (option B) can also provide valuable information but may not be the most predictive factor in this specific case.	The answer is: E	To determine the most predictive factor for the patient's prognosis, we need to assess several factors commonly used in breast cancer prognosis. Let's analyze each option one by one: A. Size of the primary tumor: The size of the primary tumor is an important prognostic factor in breast cancer. Larger tumor sizes tend to indicate a more advanced stage and could suggest a poorer prognosis. However, it is not the most predictive factor as there are other factors to consider. B. Patient's age at diagnosis: Age at diagnosis can also influence prognosis. Generally, younger patients tend to have a more aggressive form of breast cancer and may have a worse outcome. However, it is not the most predictive factor compared to other options. C. Presence of lymphovascular invasion: Lymphovascular invasion refers to cancer cells invading lymphatic or blood vessels. Its presence indicates that the tumor is more likely to spread to other parts of the body. Thus, it is an important factor in determining prognosis. However, it is not the most predictive factor compared to other options. D. HER2/neu receptor status: The HER2/neu receptor status is significant in breast cancer prognosis, particularly in determining treatment options. HER2-positive breast cancers tend to be more aggressive and associated with a worse prognosis. However, it is not the most predictive factor compared to other options. E. Estrogen receptor status: Estrogen receptor (ER) status is vital in breast cancer prognosis and treatment planning. ER-positive tumors tend to have a better prognosis as they can be targeted by hormone therapy. This factor is more predictive of prognosis compared to the other options listed. Considering these factors, the most predictive factor of the patient's prognosis in this case is E. Estrogen receptor status.	C	D	E	0	0	0
A 65-year-old male presents to the clinic with fatigue, unintentional weight loss, and night sweats. He has a history of smoking 2 packs of cigarettes per day for the past 40 years. A chest X-ray reveals a mass in his right lung. A biopsy of the mass shows small cells with scant cytoplasm, fine chromatin, and absent nucleoli. Which of the following tumor markers would most likely be elevated in this patient? A) Alpha-fetoprotein (AFP) B) Carcinoembryonic antigen (CEA) C) Human chorionic gonadotropin (hCG) D) Neuron-specific enolase (NSE) E) Prostate-specific antigen (PSA)	non-calculation	Interpretation of lab results	Easy	Oncology	D	The answer is: D	The most likely tumor marker that would be elevated in this patient with a mass in the right lung showing small cells with scant cytoplasm, fine chromatin, and absent nucleoli is D) Neuron-specific enolase (NSE). Neuron-specific enolase is a marker commonly associated with neuroendocrine tumors, such as small cell lung cancer (SCLC). SCLC is known for its aggressive nature, frequently causing symptoms such as fatigue, weight loss, and night sweats. The histopathologic features described in the biopsy findings are consistent with SCLC. The other tumor markers listed, such as Alpha-fetoprotein (AFP), Carcinoembryonic antigen (CEA), Human chorionic gonadotropin (hCG), and Prostate-specific antigen (PSA), are not typically elevated in SCLC. AFP is associated with hepatocellular carcinoma and germ cell tumors, CEA is commonly found in colorectal and pancreatic cancers, hCG is associated with germ cell tumors and trophoblastic disease, and PSA is often elevated in prostate cancer.	The answer is: D	Step 1: The patient presents with fatigue, unintentional weight loss, and night sweats, which are nonspecific symptoms. Step 2: The chest X-ray reveals a mass in the right lung, suggesting a lung tumor. Step 3: The biopsy of the mass shows small cells with scant cytoplasm, fine chromatin, and absent nucleoli. These findings are characteristic of small cell lung carcinoma (SCLC), which is a type of lung cancer. Step 4: Tumor markers are substances produced by cancer cells or normal cells in response to cancer. They can be detected in blood, urine, or tissue samples and used for diagnosis, prognosis, and monitoring of cancer. Step 5: Small cell lung cancer is associated with certain tumor markers. The most common tumor marker associated with SCLC is neuron-specific enolase (NSE). Step 6: Therefore, the correct answer is D) Neuron-specific enolase (NSE). In summary, the elevated tumor marker most likely associated with the patient's small cell lung cancer is neuron-specific enolase (NSE).	The answer is D.	Based on the clinical presentation and the histopathological findings, the patient is most likely diagnosed with small cell lung cancer (SCLC). Small cell lung cancer is known to produce several tumor markers, but the most specific and commonly associated marker for this type of cancer is Neuron-specific enolase (NSE). NSE is an enzyme involved in glucose metabolism and is often released into the bloodstream at higher levels in patients with SCLC. Therefore, the correct answer is D) Neuron-specific enolase (NSE).	D	D	D	1	1	1
A 2-year-old child is brought to the emergency department by her parents due to a high fever of 39.5Â°C, irritability, and refusal to eat. On physical examination, the child appears ill, has purulent nasal discharge, and is noted to have a bulging, erythematous tympanic membrane on otoscopic examination. The parents report that the child is fully vaccinated. You diagnose her with acute otitis media (AOM) and decide to calculate the clinical severity score to guide treatment. The following are the parameters and their respective points: Tympanic membrane appearance (Normal = 0, Slightly abnormal = 1, Clearly abnormal = 2), Symptoms (None = 0, Mild = 1, Moderate = 2, Severe = 3), Signs of middle ear inflammation (None = 0, Mild = 1, Moderate = 2, Severe = 3). What is the child's clinical severity score for AOM? A. 4 B. 5 C. 6 D. 7 E. 8	calculation	Clinical score calculations	Hard	Pediatrics	E	The answer is: D.	To calculate the clinical severity score for acute otitis media (AOM), we need to assign points to the parameters mentioned. Tympanic membrane appearance: - Slightly abnormal = 1 point Symptoms: - Severe = 3 points Signs of middle ear inflammation: - Severe = 3 points Calculating the score: Tympanic membrane appearance + Symptoms + Signs of middle ear inflammation = 1 + 3 + 3 = 7 Therefore, the child's clinical severity score for AOM is 7. The correct answer is D. 7.	The answer is: B	To calculate the clinical severity score for acute otitis media (AOM), we need to assign points based on the parameters mentioned. 1. Tympanic membrane appearance: - Normal = 0 points - Slightly abnormal = 1 point - Clearly abnormal = 2 points In this case, the child has a bulging and erythematous tympanic membrane, which falls under the "clearly abnormal" category, so we assign 2 points. 2. Symptoms: - None = 0 points - Mild = 1 point - Moderate = 2 points - Severe = 3 points The child is presenting with irritability and refusal to eat, which are considered mild symptoms. Therefore, we assign 1 point. 3. Signs of middle ear inflammation: - None = 0 points - Mild = 1 point - Moderate = 2 points - Severe = 3 points The child has purulent nasal discharge, indicating moderate signs of middle ear inflammation. So we assign 2 points. Adding up the points: Tympanic membrane appearance = 2 points Symptoms = 1 point Signs of middle ear inflammation = 2 points Total clinical severity score = 2 + 1 + 2 = 5 Therefore, the child's clinical severity score for AOM is 5, option B.	The answer is: E	To calculate the clinical severity score for acute otitis media (AOM), we need to assign points for the parameters mentioned in the problem. Tympanic membrane appearance: - Clearly abnormal = 2 points Symptoms: - Severe = 3 points Signs of middle ear inflammation: - Severe = 3 points Adding up the points for each parameter, we get: 2 (tympanic membrane appearance) + 3 (symptoms) + 3 (signs of middle ear inflammation) = 8 Therefore, the child's clinical severity score for AOM is E. 8.	D	B	E	0	0	1
