## Supplementary material for "The Limits of Prompt Engineering in Medical Problem-Solving: A Comparative Analysis with ChatGPT on calculation based USMLE Medical Questions": Prompt Eng Question and Answer -Supplementari Data: Supp - prompt engineering answers 17.7.23.xlsx (part 3 of 3)

### Sheet: Sheet1 (continued)
Question	Type	Subtype	Difficulty Level	Clinical Field	True Answer	Zero-Shot Answer	Direct prompt Full Answer	CoT Answer	CoT Full Answer	new_prompt Answer	mCoT Full Answer	Direct prompt char Answer	CoT char Answer	mCoT char Answer	Direct promot	CoT	mCoT
A 68-year-old man is diagnosed with non-small cell lung cancer. His oncologist prescribes a chemotherapy regimen that includes Carboplatin, with a dose calculated using the Calvert formula: Dose (mg) = Target AUC * (GFR + 25). The patient's glomerular filtration rate (GFR) is 60 mL/min/1.73m2 and the target area under the curve (AUC) is 5 mg/mL.min. What is the appropriate dose of Carboplatin for this patient? A) 200 mg B) 250 mg C) 300 mg D) 350 mg E) 400 mg	calculation	Drug dosage calculations	Medium	Oncology	D	The answer is: C	To calculate the dose of Carboplatin using the Calvert formula, we need to substitute the values into the formula: Dose (mg) = Target AUC * (GFR + 25) Dose (mg) = 5 mg/mL.min * (60 mL/min/1.73m^2 + 25) Let's calculate the value in the brackets: GFR + 25 = 60 mL/min/1.73m^2 + 25 = 60/1.73 + 25 ≈ 59.8 + 25 = 84.8 Now, substitute this value into the formula: Dose (mg) = 5 mg/mL.min * 84.8 Dose (mg) ≈ 424 mg Therefore, the appropriate dose of Carboplatin for this patient is approximately 424 mg, which is not listed as an option. It is important to note that Carboplatin doses are usually rounded to the nearest 5 or 10 mg for practical administration purposes. In this case, the dose would likely be rounded down to 420 mg (C) or rounded up to 425 mg.	The answer is: D	To calculate the dose of Carboplatin using the Calvert formula, we need to know the patient's GFR and the target AUC. The formula for the Carboplatin dose is: Dose (mg) = Target AUC * (GFR + 25) In this case, the patient's GFR is given as 60 mL/min/1.73m^2 and the target AUC is 5 mg/mL.min. To perform the calculation, we substitute the values into the formula: Dose (mg) = 5 mg/mL.min * (60 mL/min/1.73m^2 + 25) Simplifying the equation: Dose (mg) = 5 * (60 + 25) Dose (mg) = 5 * 85 Dose (mg) = 425 mg Therefore, the appropriate dose of Carboplatin for this patient is 425 mg. Since none of the answer choices match the calculated dose, it seems there may be an error in the provided answer choices or the calculation.	I apologize for not providing a specific letter as the answer. Based on the explanation provided, the correct answer would be: The answer is: None of the given answer options (A, B, C, D, E)	Let's break down the information given in the problem: GFR: 60 mL/min/1.73m2 Target AUC: 5 mg/mL.min According to the Calvert formula, the dose of Carboplatin is calculated using the equation: Dose (mg) = Target AUC * (GFR + 25) Plugging in the given values: Dose (mg) = 5 mg/mL.min * (60 mL/min/1.73m2 + 25) First, we need to convert the GFR from mL/min/1.73m2 to mL/min: GFR = 60 mL/min/1.73m2 * 1.73m2 GFR = 60 mL/min Now, we can substitute the values into the equation: Dose (mg) = 5 mg/mL.min * (60 mL/min + 25) Dose (mg) = 5 mg/mL.min * 85 mL/min Dose (mg) = 425 mg/min To find the appropriate dose of Carboplatin, we need to multiply the dose per minute (as calculated above) by the duration of the infusion. Assuming the duration of the infusion is 60 minutes, we calculate: Dose = 425 mg/min * 60 min Dose = 25,500 mg However, it is not practical to administer such a high dose of Carboplatin. Therefore, the dose is typically capped at a maximum of 700 mg per infusion. So, the appropriate dose of Carboplatin for this patient would be 700 mg, which is not listed among the answer options. Therefore, none of the given answer options (A, B, C, D, E) are correct in this scenario.	C	D	B	0	1	0
A 70-year-old male patient with chronic lymphocytic leukemia is prescribed a chemotherapy regimen that includes cyclophosphamide. The recommended dose is 1.5 mg/kg/day. The patient's weight is 75 kg. How many milligrams of cyclophosphamide should the patient receive per day? A) 50 mg B) 75 mg C) 100 mg D) 112.5 mg E) 150 mg	calculation	Drug dosage calculations	Easy	Hematology	D	The answer is: D	To calculate the daily dose of cyclophosphamide for the patient, we need to multiply the recommended dose (1.5 mg/kg/day) by the patient's weight (75 kg). Daily dose = Recommended dose (mg/kg/day) x Patient's weight (kg) Therefore, the daily dose of cyclophosphamide for this patient is: 1.5 mg/kg/day x 75 kg = 112.5 mg/day Therefore, the patient should receive 112.5 mg of cyclophosphamide per day. The correct answer is option D) 112.5 mg.	The answer is: D.	To calculate the daily dose of cyclophosphamide for the patient, we will use the recommended dose of 1.5 mg/kg/day and the patient's weight of 75 kg. Step 1: Multiply the patient's weight by the recommended dose per kilogram. 75 kg * 1.5 mg/kg = 112.5 mg Therefore, the patient should receive 112.5 mg of cyclophosphamide per day. The correct answer is (D) 112.5 mg.	The answer is: D)	To calculate the amount of cyclophosphamide the patient should receive per day, we need to multiply the patient's weight (75 kg) by the recommended dose (1.5 mg/kg/day). 75 kg * 1.5 mg/kg/day = 112.5 mg/day Therefore, the patient should receive 112.5 mg of cyclophosphamide per day. The correct answer is D) 112.5 mg.	D	D	D	1	1	1
A 55-year-old woman presents to the hospital with severe chest pain. The pain started suddenly and is described as 'tearing'. She has a history of hypertension and smokes 20 cigarettes a day. A CT scan reveals an aortic dissection. The patient's clinical probability of having an aortic dissection is calculated using the Aortic Dissection Detection (ADD) Risk Score. The ADD score includes three categories: predisposing conditions, pain features, and examination features. Each category totals up to a maximum score of 3. The patient's score is as follows: predisposing conditions (2), pain features (3), and examination features (1). What is the patient's total ADD Risk Score and what does it imply about her risk of aortic dissection? A. 6, High risk B. 6, Moderate risk C. 6, Low risk D. 6, Very high risk E. 6, Very low risk	calculation	Clinical score calculations	Hard	Radiology	A	The answer is: C	The patient's total ADD Risk Score is 6. According to the scoring system, a score of 6 is classified as very high risk for aortic dissection.	The answer is: A	To calculate the patient's total ADD Risk Score, we add up the scores from each of the three categories: predisposing conditions, pain features, and examination features. The patient's score in the predisposing conditions category is 2. The patient's score in the pain features category is 3. The patient's score in the examination features category is 1. Adding these together, we get a total ADD Risk Score of 6. According to the ADD Risk Score, a total score of 6 indicates a high risk of aortic dissection. Therefore, the correct answer is A. 6, High risk.	The answer is: D	The patient's total ADD Risk Score is 6. According to the Aortic Dissection Detection (ADD) Risk Score, a score of 6 is categorized as "Very high risk" of aortic dissection. Therefore, the correct answer is: D. 6, Very high risk	C	A	D	0	1	0
A 65-year-old man presents with a 3-month history of progressive shortness of breath and non-productive cough. He has a 40-pack-year smoking history. His physical examination reveals bilateral inspiratory crackles and clubbing of the fingers. His pulmonary function test shows a reduced FEV1/FVC ratio and a reduced diffusion capacity for carbon monoxide. A high-resolution CT scan of the chest shows fibrotic changes predominantly in the upper lobes. The patient is diagnosed with idiopathic pulmonary fibrosis (IPF). You decide to calculate his GAP index to predict the mortality. His gender is male (G), his age is 65 (A), and his two lung physiology variables are FVC, 75% predicted (P1) and DLCO, 55% predicted (P2). According to the GAP index, each variable is scored from 0-2. The scores for gender are: male=0, female=1; for age: <60=0, 60-64=1, â‰¥65=2; for FVC % predicted: â‰¥80=0, 70-79=1, <70=2; for DLCO % predicted: â‰¥55=0, 40-54=1, <40=2. What is the patient's GAP index? A. 2 B. 3 C. 4 D. 5 E. 6	calculation	Clinical score calculations	Hard	Internal Medicine	C	The answer is: B.	To calculate the GAP index, we need to assign scores based on the patient's gender, age, FVC % predicted, and DLCO % predicted. Given the patient's characteristics: Gender (G): Male (score = 0) Age (A): 65 (score = 2) FVC % predicted (P1): 75% (score = 1) DLCO % predicted (P2): 55% (score = 0) Adding up the scores, we get: G + A + P1 + P2 = 0 + 2 + 1 + 0 = 3 Therefore, the patient's GAP index is 3. The correct answer is B. 3.	The answer is: C.	To calculate the GAP index for this patient, we need to assign scores to each variable and then sum them up. According to the given information, the patient's gender is male, so the score for gender is 0. The patient's age is 65, which falls into the category of "≥65," so the score for age is 2. The patient's FVC % predicted is 75. This falls between 70-79, so the score for FVC % predicted is 1. The patient's DLCO % predicted is 55, which also falls between 40-54, so the score for DLCO % predicted is 1. Now, we add up the scores: Gender (G) = 0 Age (A) = 2 FVC % predicted (P1) = 1 DLCO % predicted (P2) = 1 GAP index = G + A + P1 + P2 GAP index = 0 + 2 + 1 + 1 GAP index = 4 Therefore, the patient's GAP index is 4. The correct answer is C. 4.	The answer is: B	To calculate the patient's GAP index, we need to assign scores to each variable and then sum them up. Gender (G): The patient is male, so the score is 0. Age (A): The patient is 65, which falls under the category of ≥65, so the score is 2. FVC % predicted (P1): The patient has an FVC of 75% predicted, which falls under the category of <80, so the score is 1. DLCO % predicted (P2): The patient has a DLCO of 55% predicted, which falls under the category of ≥55, so the score is 0. Summing up the scores: G(0) + A(2) + P1(1) + P2(0) = 3 Therefore, the patient's GAP index is 3, which corresponds to option B.	B	C	B	0	1	0
A 45-year-old woman comes to the clinic complaining of a persistent cough and unexplained weight loss over the last 3 months. A chest X-ray is performed revealing a mass in the upper lobe of the right lung. Considering the high prevalence of lung cancer, which of the following preventive measures has been proven to significantly reduce the risk of developing lung cancer in the general population? A) Regular intake of vitamin C supplements B) Yearly chest X-rays for individuals over 40 years old C) Smoking cessation D) Regular use of air purifiers at home E) Regular exercise	non-calculation	Public health and preventive medicine questions	Easy	Radiology	C	The answer is: C	C) Smoking cessation Smoking is the leading cause of lung cancer, responsible for approximately 85% of all cases. Quitting smoking is the most effective way to reduce the risk of developing lung cancer. On the other hand, regular intake of vitamin C supplements, yearly chest X-rays, regular use of air purifiers, and regular exercise have not been proven to significantly reduce the risk of developing lung cancer in the general population.	The answer is: C	C) Smoking cessation Reasoning: 1) The patient's symptoms, such as a persistent cough and unexplained weight loss, along with the finding of a lung mass, are highly suspicious for lung cancer. 2) Lung cancer is strongly associated with smoking, with about 85% of lung cancer cases being attributed to cigarette smoking. 3) The question is asking about preventive measures to reduce the risk of developing lung cancer in the general population. 4) Regular intake of vitamin C supplements (A) has not been proven to significantly reduce the risk of developing lung cancer. While it may have health benefits, there is no clear evidence showing vitamin C reduces the risk of lung cancer. 5) Yearly chest X-rays for individuals over 40 years old (B) are not recommended as a screening test for lung cancer in the general population. Chest X-rays are not sensitive enough to detect early stage lung cancer, and evidence has shown that regular screening with chest X-rays does not reduce lung cancer mortality. 6) Regular use of air purifiers at home (D) may help improve indoor air quality, but it has not been proven to significantly reduce the risk of developing lung cancer in the general population. 7) Regular exercise (E) has many health benefits, including reducing the risk of chronic diseases, but there is no clear evidence showing it specifically reduces the risk of developing lung cancer. 8) Smoking cessation (C) is the most effective preventive measure to significantly reduce the risk of developing lung cancer. Quitting smoking reduces the exposure to the harmful chemicals in tobacco smoke, allowing the lungs to heal and reducing the risk of developing lung cancer.	The answer is: C	The best answer to this question is C) Smoking cessation. Lung cancer is strongly associated with smoking, and smoking cessation is the most effective preventive measure to reduce the risk of developing lung cancer in the general population. Research has consistently shown that quitting smoking can decrease the risk of lung cancer, even in individuals with a long history of smoking. Therefore, advising patients to quit smoking and providing them with resources and support to achieve smoking cessation is crucial in preventing lung cancer. Regular intake of vitamin C supplements (A) has not been proven to significantly reduce the risk of developing lung cancer in the general population. While it may have other health benefits, there is no substantial evidence to support its use in preventing lung cancer. Yearly chest X-rays for individuals over 40 years old (B) have not been shown to be effective in reducing the risk of lung cancer. Routine screening with chest X-rays is not recommended by major medical organizations due to the limited sensitivity in detecting early-stage lung cancer and the potential for harm from unnecessary radiation exposure. Regular use of air purifiers at home (D) may improve indoor air quality, but it has not been proven to significantly reduce the risk of developing lung cancer. The primary cause of lung cancer is smoking, so addressing smoking cessation is more important for prevention. Regular exercise (E) has numerous health benefits, but it has not been specifically proven to reduce the risk of developing lung cancer in the general population. Exercise can contribute to overall lung health but is not a direct preventive measure for lung cancer. In summary, the best strategy for reducing the risk of lung cancer in the general population is smoking cessation (C). This is supported by extensive research and is recommended by healthcare professionals as the most effective preventive measure.	C	C	C	1	1	1
A 27-year-old woman comes to the office complaining of lower abdominal pain for the past 3 days. She reports her last menstrual period was 8 weeks ago, which is irregular for her. She also mentions that she has been feeling nauseous and experiencing breast tenderness. On physical examination, the patient's abdomen is soft, and there is mild tenderness in the lower quadrants. A urine pregnancy test is positive. Which of the following is the most likely diagnosis? A) Ectopic pregnancy B) Pelvic inflammatory disease C) Uterine fibroids D) Ovarian cyst E) Normal pregnancy	non-calculation	Diagnosis based on symptoms	Medium	Obstetrics and Gynecology	A	The answer is: A	Based on the patient's symptoms, physical examination findings, and positive urine pregnancy test, the most likely diagnosis is A) Ectopic pregnancy. An ectopic pregnancy occurs when a fertilized egg implants outside of the uterus, commonly in the fallopian tubes. This can cause lower abdominal pain and irregular menstrual bleeding. Nausea, breast tenderness, and positive urine pregnancy test can also be suggestive of pregnancy. On physical examination, there may be tenderness in the lower abdominal quadrants. Pelvic inflammatory disease (B) typically presents with lower abdominal pain, but it is associated with other symptoms such as fever, vaginal discharge, and dyspareunia. Uterine fibroids (C) usually present with heavy and prolonged menstrual bleeding, pelvic pressure, and sometimes no symptoms at all. Ovarian cysts (D) may cause lower abdominal pain, but breast tenderness and a positive urine pregnancy test are not associated with them. A normal pregnancy (E) would be expected to have a regular menstrual period, rather than irregular. Additionally, the lower abdominal pain and tenderness may raise concerns about a potential ectopic pregnancy in this case.	The answer is: A	Based on the patient's history and physical examination findings, the most likely diagnosis is A) Ectopic pregnancy. First, the patient's complaint of lower abdominal pain for the past 3 days, in addition to her irregular menstrual period and positive urine pregnancy test, raises suspicion for an ectopic pregnancy. Ectopic pregnancy occurs when a fertilized egg implants outside of the uterus, most commonly in the fallopian tube. The patient's symptoms of lower abdominal pain and positive pregnancy test are consistent with this diagnosis. Pelvic inflammatory disease (PID) is another possibility, but it is less likely in this case. PID is usually associated with cervical motion tenderness, adnexal tenderness, and vaginal discharge. The patient's physical examination finding of mild tenderness in the lower quadrants is not specific for PID. Uterine fibroids and ovarian cysts are also less likely in this case. Uterine fibroids are generally asymptomatic or cause heavy, prolonged menstrual bleeding rather than lower abdominal pain. Ovarian cysts, unless they rupture or become twisted, usually do not cause significant pain. Finally, a normal pregnancy is less likely given the patient's irregular menstrual period and the fact that she is presenting with lower abdominal pain. Therefore, the most likely diagnosis, based on the given information, is A) Ectopic pregnancy. However, it is important to note that further evaluation, such as transvaginal ultrasound, is needed to confirm the diagnosis and guide management.	The answer is: A	Based on the patient's symptoms, physical examination findings, and positive urine pregnancy test, the most likely diagnosis is A) Ectopic pregnancy. The patient's lower abdominal pain, irregular menstrual period, and positive pregnancy test suggest a potential pregnancy-related complication. Ectopic pregnancy occurs when a fertilized egg implants outside the uterus, typically within the fallopian tube. This can result in lower abdominal pain and vaginal bleeding. Pelvic inflammatory disease (B) typically presents with lower abdominal pain as well, but the absence of risk factors such as recent sexual activity or history of sexually transmitted infections makes it less likely. Uterine fibroids (C) are benign growths in the uterus that may cause lower abdominal pain and irregular menstrual bleeding. However, the presence of a positive pregnancy test makes this diagnosis less likely. Ovarian cysts (D) can cause abdominal pain, but they are not typically associated with irregular menstrual periods and positive pregnancy tests. A normal pregnancy (E) would not typically present with lower abdominal pain, especially if the pain is worsening and associated with irregular menstrual periods. In summary, the most likely diagnosis for this patient is an ectopic pregnancy (A) based on the combination of symptoms, physical examination findings, and positive pregnancy test.	A	A	A	1	1	1
A 45-year-old male patient presents with severe pain in the right upper quadrant of his abdomen. The pain started suddenly after a heavy meal and has been constant for the past 6 hours. He also reports experiencing nausea and vomiting. His past medical history is significant for obesity and hyperlipidemia. On physical examination, there is tenderness in the right upper quadrant with a positive Murphy's sign. An ultrasound reveals multiple gallstones. What is the most likely pathophysiological mechanism of this patient's condition? A. Obstruction of the cystic duct by a gallstone B. Inflammation of the gallbladder due to a bacterial infection C. Obstruction of the common bile duct by a gallstone D. Development of gallstones due to high cholesterol levels E. Inflammation of the gallbladder due to alcohol abuse	non-calculation	Pathophysiology questions	Easy	Surgery	A	The answer is A.	A. Obstruction of the cystic duct by a gallstone. The presentation of severe pain in the right upper quadrant, onset after a heavy meal, tenderness in the right upper quadrant, positive Murphy's sign, and the ultrasound revealing multiple gallstones point towards the diagnosis of acute cholecystitis. Acute cholecystitis typically occurs when there is an obstruction of the cystic duct by a gallstone, which leads to distention of the gallbladder, inflammation, and eventually infection. The patient's symptoms of severe pain, tenderness, and the positive Murphy's sign are consistent with this diagnosis. Options B and E are less likely because there is no mention of bacterial infection or alcohol abuse in the patient's history. Option C is less likely because obstruction of the common bile duct typically presents with different symptoms, such as jaundice. Option D is incorrect as high cholesterol levels alone do not lead to the immediate development of gallstones, although it may be a contributing risk factor over time.	The answer is: A	Based on the patient's presentation and ultrasound findings, the most likely pathophysiological mechanism of this patient's condition is choice A, obstruction of the cystic duct by a gallstone. Let's reason through it step by step: 1. Severe pain in the right upper quadrant of the abdomen: This is a classical symptom of biliary colic, which is caused by the obstruction of the bile flow due to a gallstone. The pain typically occurs after a heavy meal when the gallbladder contracts to release bile. 2. Pain started suddenly after a heavy meal and has been constant for the past 6 hours: This is consistent with biliary colic. The onset of pain after a heavy meal is due to the gallbladder contracting to release bile, but the obstruction by a gallstone prevents the bile from flowing out and causes distension of the gallbladder. This results in severe, cramp-like pain that can last for hours. 3. Nausea and vomiting: These symptoms are also common in biliary colic. The obstruction of the cystic duct and the build-up of bile in the gallbladder can irritate the lining and cause inflammation, which can lead to nausea and vomiting. 4. Tenderness in the right upper quadrant with a positive Murphy's sign: Tenderness in the right upper quadrant is consistent with inflammation or irritation of the gallbladder. The positive Murphy's sign, which is tenderness upon deep inspiration while the examiner's hand is placed over the gallbladder, is a classic finding in acute cholecystitis. 5. Ultrasound reveals multiple gallstones: The presence of multiple gallstones supports the diagnosis of cholelithiasis, i.e., the presence of gallstones in the gallbladder or the biliary tract. Therefore, based on the patient's presentation and the ultrasound findings of multiple gallstones, the most likely pathophysiological mechanism is obstruction of the cystic duct by a gallstone (choice A).	The answer is: C	Based on the patient's symptoms and physical exam findings, along with the ultrasound revealing multiple gallstones, the most likely pathophysiological mechanism of this patient's condition is option C: obstruction of the common bile duct by a gallstone. The patient's severe pain in the right upper quadrant of the abdomen, along with tenderness and a positive Murphy's sign, suggest inflammation or irritation of the gallbladder or bile ducts. The sudden onset after a heavy meal and the presence of nausea and vomiting are also indicative of gallbladder or biliary colic. The presence of multiple gallstones on the ultrasound indicates the possibility of stones migrating from the gallbladder into the common bile duct. This obstruction can lead to bile buildup, causing pain and potentially leading to complications such as cholecystitis or pancreatitis. Options A, B, D, and E are less likely based on the patient's presentation and the diagnostic information given. Gallstone obstruction of the cystic duct can lead to cholecystitis, but this typically presents with localized tenderness and a positive sonographic Murphy's sign. Bacterial infection is less likely in the absence of signs such as fever or leukocytosis. Gallstone formation due to high cholesterol levels (option D) is a risk factor, but in this case, obstruction of the common bile duct is the most likely cause for the patient's symptoms. Alcohol abuse (option E) can contribute to other liver-related conditions but is not the primary cause of the patient's symptoms in this case.	A	A	C	1	1	0
A 55-year-old man presents to the clinic with a 2-week history of progressive shortness of breath, fatigue, and a dry cough. He also reports a 10-pound weight loss over the past month. He has a 30-pack-year history of smoking and works in construction. On physical examination, his oxygen saturation is 92% on room air. Lung auscultation reveals bilateral crackles at the lung bases. A chest X-ray shows bilateral lower lobe infiltrates. Which of the following is the most likely diagnosis? A. Chronic obstructive pulmonary disease (COPD) B. Pneumonia C. Pulmonary embolism D. Idiopathic pulmonary fibrosis E. Lung cancer	non-calculation	Diagnosis based on symptoms	Medium	Internal Medicine	D	I apologize for the confusion. Based on the given information, the answer is B.	Based on the given history and symptoms, as well as the physical examination findings and chest X-ray results, the most likely diagnosis is B. Pneumonia. The patient's symptoms of shortness of breath, fatigue, dry cough, and weight loss are consistent with an acute infection such as pneumonia. The crackles heard on lung auscultation suggest the presence of fluid or inflammation in the lungs, further supporting the diagnosis of pneumonia. The chest X-ray findings of bilateral lower lobe infiltrates also align with this diagnosis. Chronic obstructive pulmonary disease (COPD) may cause shortness of breath and cough in individuals with a history of smoking, but the acute onset, weight loss, and crackles on lung auscultation are not characteristic of COPD. Pulmonary embolism typically presents with sudden-onset shortness of breath, chest pain, and sometimes cough, and is often associated with risk factors such as immobility. The absence of chest pain and the presence of crackles on lung auscultation and infiltrates on chest X-ray make pulmonary embolism less likely in this case. Idiopathic pulmonary fibrosis is a chronic progressive lung disease characterized by fibrosis and scarring of the lung tissue. It usually presents with gradually worsening shortness of breath and dry cough, weight loss is not a typical feature, and the crackles on lung auscultation and infiltrates on chest X-ray suggest an acute process rather than a chronic condition. Lung cancer can cause similar symptoms such as shortness of breath and weight loss, but the acute onset, presence of crackles on lung auscultation, and bilateral lower lobe infiltrates on chest X-ray are not typically seen in lung cancer. Therefore, the most likely diagnosis in this case is B. Pneumonia. However, further evaluation and tests, such as sputum culture or blood tests, may be necessary to confirm the diagnosis.	The answer is B.	Based on the patient's history and physical examination findings, the most likely diagnosis is pneumonia (option B). Here's the reasoning step by step: 1. Symptoms: The patient presents with a 2-week history of progressive shortness of breath, fatigue, and a dry cough. These are common symptoms of pneumonia. 2. Weight loss: The patient also reports a 10-pound weight loss over the past month. Unintentional weight loss can be associated with pneumonia, especially if it has been present for a prolonged period. 3. Smoking history: The patient has a 30-pack-year history of smoking. This increases the risk of developing respiratory conditions, including pneumonia. 4. Occupation: The patient works in construction, which can expose him to environmental factors that may increase the risk of pneumonia, such as dust, fumes, and exposure to certain microorganisms. 5. Physical examination: Lung auscultation reveals bilateral crackles at the lung bases. Crackles are abnormal lung sounds that can occur due to the presence of fluid or inflammation in the lungs, which is consistent with pneumonia. 6. Chest X-ray: The chest X-ray shows bilateral lower lobe infiltrates. Infiltrates on a chest X-ray indicate areas of fluid or inflammation in the lungs, which are commonly seen in pneumonia. While other options such as chronic obstructive pulmonary disease (COPD), pulmonary embolism, idiopathic pulmonary fibrosis, and lung cancer can cause similar symptoms, the combination of history, physical examination findings, and chest X-ray results point more towards pneumonia in this case.	The answer is: B	Based on the information provided, the most likely diagnosis for this patient is B. Pneumonia. The patient presents with a history of progressive shortness of breath, fatigue, dry cough, and weight loss, which are suggestive of a respiratory infection. The presence of crackles on lung auscultation and bilateral lower lobe infiltrates on chest X-ray are consistent with a diagnosis of pneumonia. Although chronic obstructive pulmonary disease (COPD) is characterized by shortness of breath and a history of smoking, the acute onset of symptoms, crackles, and infiltrates on chest X-ray are more indicative of an acute infection like pneumonia rather than a chronic condition like COPD. Pulmonary embolism typically presents with sudden onset shortness of breath and can cause hypoxia, but it is not typically associated with a dry cough, weight loss, or crackles on lung auscultation. Idiopathic pulmonary fibrosis is a chronic progressive lung disease that typically presents with exertional dyspnea, dry cough, and crackles on lung auscultation. While this diagnosis cannot be completely ruled out based on the information provided, the acute onset of symptoms and the presence of infiltrates on chest X-ray suggest a more acute process like pneumonia. Lung cancer can present with symptoms similar to those described by the patient, but the acute onset and infiltrates on chest X-ray are not typical of lung cancer. Therefore, based on the information provided, the most likely diagnosis for this patient is B. Pneumonia.	B	B	B	0	0	0
A 70 kg patient with chronic obstructive pulmonary disease (COPD) is prescribed theophylline. The therapeutic plasma concentration of theophylline is 10-20 Âµg/mL. The volume of distribution (Vd) for theophylline is about 0.5 L/kg. If the patient is to be given a loading dose to rapidly achieve the therapeutic plasma concentration, what would be the appropriate loading dose? Assume the desired plasma concentration is 15Âµg/mL. A) 525 mg B) 1050 mg C) 2100 mg D) 4200 mg E) 8400 mg	calculation	Drug dosage calculations	Easy	Pulmonology	B	The answer is A.	To calculate the loading dose of theophylline, we can use the equation: Loading Dose = Target Plasma Concentration × Volume of Distribution Given that the target plasma concentration is 15 µg/mL and the volume of distribution is 0.5 L/kg, we need to adjust the patient's weight to kilograms: 70 kg × 15 µg/mL × 0.5 L/kg = 5250 µg = 5.25 mg Therefore, the appropriate loading dose is 5250 mg, which is option A).	The answer is: A	To calculate the appropriate loading dose for the patient, we need to use the formula: Loading dose = Vd x Desired plasma concentration Given: Patient weight = 70 kg Desired plasma concentration = 15 µg/mL Vd = 0.5 L/kg First, we need to calculate the volume of distribution (Vd) for the patient: Vd = 0.5 L/kg x 70 kg = 35 L Next, we can calculate the loading dose using the formula: Loading dose = Vd x Desired plasma concentration = 35 L x 15 µg/mL = 525 µg However, the loading dose is usually prescribed in milligrams (mg), so we need to convert from micrograms (µg) to milligrams (mg): 1 mg = 1000 µg Therefore, the loading dose in milligrams would be: Loading dose = 525 µg / 1000 = 0.525 mg Since all the answer choices are in mg, we need to round the loading dose to the nearest mg. Based on the calculated loading dose, the appropriate choice would be: A) 525 mg (rounded from 0.525 mg)	The answer is: A	To calculate the appropriate loading dose of theophylline, we need to consider the patient's weight, the desired plasma concentration, and the volume of distribution (Vd). Step 1: Calculate the Vd for the patient. Vd = Vd per kg x patient weight Vd = 0.5 L/kg x 70 kg Vd = 35 L Step 2: Calculate the loading dose. Loading dose = Vd x desired plasma concentration Loading dose = 35 L x 15 µg/mL Loading dose = 525 µg Step 3: Convert the dose to milligrams. 1 mg = 1000 µg Loading dose = 525 µg ÷ 1000 Loading dose = 0.525 mg Step 4: Round the answer to the nearest whole number, since medications are typically prescribed in whole numbers. Loading dose = 1 mg Therefore, the appropriate loading dose of theophylline for the patient is 1 mg. The correct answer is A) 525 mg.	A	A	A	0	0	0
A 45-year-old man presents with a 6-month history of a slowly enlarging, non-pruritic, erythematous, scaly plaque on his left lower leg. He denies any systemic symptoms. His past medical history is unremarkable, and he does not take any medications. Physical examination reveals a well-demarcated, erythematous, scaly, indurated plaque on the anterior aspect of his left lower leg. A skin biopsy is performed and shows parakeratosis, acanthosis, and elongation of the rete ridges. Which of the following pathophysiological mechanisms is most likely responsible for these histological findings? A. Increased production of melanin by melanocytes B. Abnormal keratinocyte differentiation C. Autoimmune destruction of basal cells D. Overproduction of sebum by sebaceous glands E. Abnormal collagen synthesis by fibroblasts	non-calculation	Pathophysiology questions	Hard	Dermatology	B	Certainly! The answer is: B.	B. Abnormal keratinocyte differentiation	The answer is: B.	The histological findings mentioned in the case are parakeratosis, acanthosis, and elongation of rete ridges. These findings are characteristic of psoriasis, a chronic inflammatory skin condition. Psoriasis is thought to be caused by abnormal keratinocyte differentiation. Normally, keratinocytes undergo a well-regulated process of differentiation as they move from the basal layer of the epidermis towards the surface. However, in psoriasis, this differentiation process becomes dysregulated, leading to an increased proliferation of keratinocytes and a disturbed maturation process. The presence of parakeratosis in the skin biopsy is indicative of abnormal keratinocyte differentiation. Parakeratosis refers to the retention of nuclei within the stratum corneum, the outermost layer of the epidermis. In psoriasis, the keratinocytes proliferate rapidly and do not have enough time to fully mature and shed their nuclei, resulting in parakeratosis. Acanthosis, the thickening of the epidermis due to hypertrophy and hyperplasia of the keratinocytes, further supports the diagnosis of psoriasis. The elongation of rete ridges, which are the upward projections of the epidermis into the dermis, is another characteristic feature of psoriasis. The other answer options are unrelated to the pathophysiology of psoriasis: A. Increased production of melanin by melanocytes is not involved in the development of psoriasis. C. Autoimmune destruction of basal cells is more characteristic of autoimmune blistering disorders like pemphigus or bullous pemphigoid, rather than psoriasis. D. Overproduction of sebum by sebaceous glands is associated with conditions like acne, but not with psoriasis. E. Abnormal collagen synthesis by fibroblasts is more relevant to connective tissue disorders like systemic sclerosis, not psoriasis. Thus, the correct answer is B. Abnormal keratinocyte differentiation.	The answer is: B	Based on the given clinical presentation and histological findings, the most likely pathophysiological mechanism responsible for these findings is abnormal keratinocyte differentiation (choice B). The presence of parakeratosis (retention of nuclei within the stratum corneum), acanthosis (epidermal hyperplasia), and elongation of the rete ridges suggests an abnormality in the process of keratinocyte differentiation. Option A, increased production of melanin by melanocytes, is not likely to be responsible for the clinical and histological findings described in the scenario because there is no mention of hyperpigmentation. Option C, autoimmune destruction of basal cells, is also an unlikely mechanism as it typically presents with different clinical features and does not involve the described histological findings. Option D, overproduction of sebum by sebaceous glands, is unrelated to the clinical and histological findings mentioned in the scenario, as sebum overproduction primarily leads to acne, not plaques on the lower leg. Option E, abnormal collagen synthesis by fibroblasts, does not match the described clinical features and histological findings, which are more indicative of an abnormality in the process of keratinocyte differentiation rather than collagen synthesis.	B	B	B	1	1	1
A 65-year-old man presents to the clinic with a 6-month history of progressive dyspnea and dry cough. His past medical history is significant for asbestos exposure due to his previous job in shipbuilding. A chest radiograph reveals bilateral pleural thickening and calcified pleural plaques. Given the patient's history and radiographic findings, which of the following is the most likely prognosis? A) Rapid progression with a median survival of less than 6 months B) Slow progression with a median survival of 5-10 years C) Rapid progression with a median survival of 1-2 years D) Slow progression with a median survival of 15-20 years E) Rapid progression with a median survival of less than 1 year	non-calculation	Disease progression and prognosis	Hard	Radiology	B	The answer is: D	Based on the patient's history of asbestos exposure and the radiographic findings of bilateral pleural thickening and calcified pleural plaques, the most likely prognosis is D) Slow progression with a median survival of 15-20 years. These findings are consistent with a diagnosis of asbestosis, which is a chronic inflammatory condition of the lungs caused by long-term exposure to asbestos fibers. While asbestosis can lead to progressive dyspnea and a dry cough, it typically has a slow progression and the median survival is estimated to be around 15-20 years.	The answer is: D	Based on the patient's history of asbestos exposure and the radiographic findings of bilateral pleural thickening and calcified pleural plaques, the most likely diagnosis is asbestos-related pleural disease. Asbestos-related pleural disease encompasses several conditions, including pleural plaques, diffuse pleural thickening, and pleural effusion. In this case, the presence of bilateral pleural thickening and calcified plaques indicates that the disease has progressed to a more severe stage. These radiographic findings suggest that the patient has been exposed to asbestos for a significant period of time. The prognosis of asbestos-related pleural disease varies depending on the specific condition and the severity of the disease. In general, the prognosis is relatively good, with a slow progression and a long median survival. However, the prognosis can be worsened if there are additional complications, such as the development of lung cancer or malignant mesothelioma. Based on the information given, the most likely prognosis for this patient with the bilateral pleural thickening and calcified pleural plaques is option D) Slow progression with a median survival of 15-20 years. It is important to note that this is a general estimation, and individual prognosis can vary depending on various factors such as overall health and exposure duration.	The answer is: D	Based on the patient's history of asbestos exposure and the radiographic findings of bilateral pleural thickening and calcified pleural plaques, the most likely diagnosis is asbestos-related pleural disease. This type of disease includes conditions such as pleural plaques, pleural thickening, and asbestos-related pleural effusion. The prognosis for asbestos-related pleural disease is generally good, with a slow progression and a median survival of 15-20 years. Therefore, the most likely prognosis for this patient would be option D) Slow progression with a median survival of 15-20 years.	D	D	D	0	0	0
A 45-year-old male presents with chronic diarrhea, abdominal pain, and weight loss. His symptoms significantly improve with fasting. A biopsy of his small intestine shows villous atrophy and intraepithelial lymphocytes. Which of the following is the most likely pathophysiological mechanism for this patient's condition? A) Autoimmune destruction of the bile ducts B) Autoimmune destruction of the pancreatic islet cells C) Gluten-induced immune response damaging the small intestine D) Excessive gastrin secretion leading to peptic ulcer disease E) Infection with Helicobacter pylori causing chronic gastritis	non-calculation	Pathophysiology questions	Medium	Gastroenterology	C	The answer is: C	The most likely pathophysiological mechanism for this patient's condition is C) Gluten-induced immune response damaging the small intestine. The combination of chronic diarrhea, abdominal pain, and weight loss along with improvement with fasting suggests malabsorption of nutrients. The biopsy findings of villous atrophy and intraepithelial lymphocytes are consistent with celiac disease, which is an immune-mediated systemic disorder triggered by gluten ingestion that leads to damage of the small intestine.	The answer is C.	The most likely pathophysiological mechanism for this patient's condition is gluten-induced immune response damaging the small intestine (C). This patient's symptoms of chronic diarrhea, abdominal pain, and weight loss, along with the improvement of symptoms with fasting, suggest a malabsorptive condition. This means that the small intestine is not properly absorbing nutrients and causing the symptoms. The biopsy findings of villous atrophy and intraepithelial lymphocytes further support the diagnosis of celiac disease, which is an autoimmune disorder triggered by the ingestion of gluten found in wheat, barley, and rye. In celiac disease, the immune system reacts to gluten by damaging the small intestine's lining, specifically the villi - tiny finger-like projections responsible for absorbing nutrients. Therefore, the correct answer is C) Gluten-induced immune response damaging the small intestine.	The answer is: C	The patient in this case is presenting with chronic diarrhea, abdominal pain, and weight loss, which significantly improves with fasting. These symptoms, along with the findings of villous atrophy and intraepithelial lymphocytes on small intestine biopsy, suggest a malabsorptive condition. Option A, autoimmune destruction of the bile ducts, typically presents with jaundice and symptoms related to impaired bile flow, such as itching and dark urine. This condition, known as primary biliary cholangitis, is not consistent with the symptoms described in the case. Option B, autoimmune destruction of the pancreatic islet cells, refers to type 1 diabetes mellitus. While this condition can cause weight loss and gastrointestinal symptoms, it is not typically associated with chronic diarrhea or improvement with fasting. Option D, excessive gastrin secretion causing peptic ulcer disease, does not match the patient's symptoms and biopsy findings of villous atrophy and intraepithelial lymphocytes. Option E, infection with Helicobacter pylori causing chronic gastritis, may present with abdominal pain and gastrointestinal symptoms, but it is not typically associated with chronic diarrhea, weight loss, or villous atrophy. The most likely pathophysiological mechanism for this patient's condition is therefore C) Gluten-induced immune response damaging the small intestine. This is consistent with the clinical presentation of chronic diarrhea, abdominal pain, and weight loss, along with the findings of villous atrophy and intraepithelial lymphocytes on small intestine biopsy. This constellation of symptoms and findings is indicative of celiac disease, an autoimmune condition triggered by exposure to gluten in genetically susceptible individuals. Gluten ingestion leads to an abnormal immune response in the small intestine, characterized by an inflammatory reaction, damage to the villi and subsequent malabsorption.	C	C	C	1	1	1
A 70-year-old man with chronic kidney disease is prescribed a medication that is primarily excreted by the kidneys. The normal dosage for this medication is 500 mg every 12 hours. His creatinine clearance is calculated to be 30 mL/min, which is about 50% of the normal value. What adjustment should be made to his medication dosage? A) Increase the dose to 750 mg every 12 hours B) Maintain the dose at 500 mg every 12 hours C) Decrease the dose to 250 mg every 12 hours D) Decrease the dose to 125 mg every 12 hours E) Discontinue the medication	calculation	Drug dosage calculations	Easy	Nephrology	C	The answer is: C	The correct adjustment to be made to the medication dosage for a 70-year-old man with chronic kidney disease and a creatinine clearance of 30 mL/min would be option C) Decrease the dose to 250 mg every 12 hours. Chronic kidney disease affects the ability of the kidneys to effectively filter and eliminate waste from the body, including medications that are primarily excreted by the kidneys. In this case, since the patient's creatinine clearance is reduced to 30 mL/min (50% of normal value), it indicates reduced renal function. When adjusting medication dosage in patients with reduced renal function, it is necessary to lower the dose to avoid potential toxicity. In general, for medications that are primarily excreted by the kidneys, the dosage adjustment is based on the estimated creatinine clearance using established guidelines. In this scenario, the patient's creatinine clearance is at about half of the normal value. Therefore, it would be appropriate to decrease the dose to 50% of the normal dosage, which would be 250 mg every 12 hours.	The answer is: C	To determine the appropriate adjustment to the medication dosage, we need to consider the patient's creatinine clearance. Creatinine clearance is a measure of kidney function and is an estimate of the glomerular filtration rate (GFR). It indicates how efficiently the kidneys can filter waste products, including medications, from the blood. In this case, the patient's creatinine clearance is calculated to be 30 mL/min, which is about 50% of the normal value. Since the medication is primarily excreted by the kidneys, a decrease in renal function will result in a reduced clearance of the drug from the body. As a result, the drug will accumulate in the patient's system, potentially leading to increased drug levels and increased risk of toxicity. To adjust the medication dosage, we need to reduce the dose to compensate for the decreased renal function. The appropriate adjustment can be determined using a formula called the Cockcroft-Gault equation, which estimates creatinine clearance based on age, weight, and serum creatinine level. However, since we are given a fixed dosage of the medication (500 mg every 12 hours), we can use a simplified approach. Generally, it is recommended to decrease the medication dose by 25-50% in patients with significantly reduced renal function. In this case, since the patient has only 50% of normal renal function, a 50% reduction in the medication dose would be appropriate. Therefore, the correct option would be: C) Decrease the dose to 250 mg every 12 hours	The answer is: C	When a medication is primarily excreted by the kidneys, its clearance is directly related to the kidney function. In this case, the patient has a creatinine clearance of 30 mL/min, which is 50% of the normal value. Based on this information, it is necessary to adjust the medication dosage to account for the reduced kidney function. Since the patient's kidney function is reduced by 50%, the medication dosage should be decreased by a similar percentage to avoid potential toxicity. The original dosage is 500 mg every 12 hours. To decrease the dose by 50%, we can multiply the original dose by 0.5: 500 mg * 0.5 = 250 mg Therefore, the correct adjustment to the medication dosage for this patient would be to decrease the dose to 250 mg every 12 hours. C) Decrease the dose to 250 mg every 12 hours	C	C	C	1	1	1
A 40-year-old woman presents to the clinic with fatigue, pallor, and dyspnea on exertion. She reports a history of heavy menstrual bleeding. Laboratory tests reveal a low hemoglobin level, low serum iron, increased total iron-binding capacity, and low serum ferritin. Which of the following is the most likely underlying pathophysiological mechanism responsible for her clinical presentation? A. Decreased erythropoietin production B. Defective heme synthesis C. Iron deficiency D. Vitamin B12 deficiency E. Defective globin chain synthesis	non-calculation	Pathophysiology questions	Medium	Hematology	C	The answer is: C	C. Iron deficiency	The answer is: C	Step 1: Review the clinical presentation The patient presents with fatigue, pallor, and dyspnea on exertion. These symptoms suggest a decreased oxygen-carrying capacity, which can be caused by anemia. Anemia is characterized by a low hemoglobin level and can result from various underlying causes. Step 2: Review the laboratory test results The laboratory tests reveal a low hemoglobin level, low serum iron, increased total iron-binding capacity, and low serum ferritin. - Low hemoglobin level: This supports the diagnosis of anemia. - Low serum iron: This suggests a deficiency of iron, which is an essential component of hemoglobin. - Increased total iron-binding capacity: This indicates the body's attempt to increase iron uptake due to low levels of available iron. - Low serum ferritin: Ferritin is the intracellular protein that stores iron. A low level of ferritin suggests depleted iron stores. Step 3: Analyze the options A. Decreased erythropoietin production: Erythropoietin is a hormone produced by the kidneys that stimulates the production of red blood cells. While decreased erythropoietin production can lead to anemia, it would not explain the specific laboratory findings of low serum iron and low ferritin. B. Defective heme synthesis: Heme is the iron-containing component of hemoglobin. Defects in heme synthesis can lead to certain types of anemia, but it would not explain the low serum iron and low ferritin levels. C. Iron deficiency: Iron deficiency is the most likely underlying cause based on the laboratory findings of low serum iron and low ferritin. Iron deficiency can lead to microcytic (small cell size) hypochromic (pale) anemia. D. Vitamin B12 deficiency: Vitamin B12 deficiency can cause a macrocytic (large cell size) megaloblastic anemia, but it would not explain the laboratory findings of low serum iron and low ferritin. E. Defective globin chain synthesis: Defects in globin chain synthesis can cause various types of hemoglobinopathies, such as thalassemias and sickle cell disease. However, it would not explain the laboratory findings of low serum iron and low ferritin. Step 4: Select the correct answer Based on the clinical presentation and laboratory findings, the most likely underlying pathophysiological mechanism responsible for the patient's clinical presentation is iron deficiency (Option C). Answer: C. Iron deficiency	The answer is: C	Based on the presented clinical presentation and laboratory results, the most likely underlying pathophysiological mechanism responsible for the patient's symptoms is iron deficiency (choice C). The patient's symptoms of fatigue, pallor, and dyspnea on exertion are consistent with anemia, which is defined as a decrease in the quantity of circulating red blood cells or a decrease in the hemoglobin concentration. The low hemoglobin level and low serum iron are indicative of iron deficiency anemia. Iron deficiency anemia can occur due to various reasons, with heavy menstrual bleeding being a common cause in women. It leads to chronic blood loss, resulting in a decrease in iron stores in the body and subsequent reduced synthesis of hemoglobin. The increased total iron-binding capacity (TIBC) and low serum ferritin are additional findings in iron deficiency anemia. TIBC refers to the capacity of transferrin (a protein responsible for transporting iron in the blood) to bind iron, which increases in iron deficiency to compensate for the reduced iron levels. Serum ferritin, a measure of iron stores in the body, is low in iron deficiency anemia due to depletion of iron reserves. Therefore, considering the patient's symptoms, laboratory results, and history of heavy menstrual bleeding, iron deficiency is the most likely underlying mechanism responsible for her clinical presentation.	C	C	C	1	1	1
A new diagnostic test for Tuberculosis (TB) is being evaluated in a population where the prevalence of TB is 5%. The test has a sensitivity of 90% and a specificity of 85%. A patient from this population tests positive. What is the approximate positive predictive value (PPV) of this test? (Round to the nearest whole number) A) 20% B) 23% C) 25% D) 27% E) 30%	calculation	Diagnostic test calculations	Easy	Infectious Diseases	B	The answer is: C)	To calculate the positive predictive value (PPV), we need to use the formula: PPV = (Sensitivity * Prevalence) / [(Sensitivity * Prevalence) + (1 - Specificity) * (1 - Prevalence)] Given information: - Prevalence of TB: 5% - Sensitivity of the test: 90% - Specificity of the test: 85% Plugging in the values into the formula: PPV = (0.9 * 0.05) / [(0.9 * 0.05) + (1 - 0.85) * (1 - 0.05)] PPV = 0.045 / (0.045 + 0.15 * 0.95) PPV = 0.045 / (0.045 + 0.1425) PPV ≈ 0.045 / 0.1875 PPV ≈ 0.24 Rounding to the nearest whole number, the PPV is approximately 24%. Therefore, the correct answer is C) 25%.	The answer is: B	To find the approximate positive predictive value (PPV) of the test, we need to use the formula: PPV = (True Positives) / (True Positives + False Positives) We are given that the prevalence of TB in this population is 5%, which means that the true positive rate would be 5% of the population. Let's assume the population size is 100 to make calculations easier. True Positives = Prevalence * Sensitivity True Positives = 5% * 90% = 0.05 * 0.9 * 100 = 4.5 Now, we need to determine the false positive rate. Since the prevalence is 5%, the false positives would be 100 - 5 = 95 (assuming a population size of 100) since 95 people do not have TB. False Positives = (1 - Prevalence) * (1 - Specificity) False Positives = 95 * (1 - 85%) = 95 * 0.15 = 14.25 Now we can calculate the PPV: PPV = True Positives / (True Positives + False Positives) PPV = 4.5 / (4.5 + 14.25) = 4.5 / 18.75 ≈ 0.24 So, the approximate PPV of this test is 24%, which rounds to approximately 23%. Therefore, the correct answer is B) 23%.	The answer is: Not listed (N)	To calculate the positive predictive value (PPV), we need to determine the proportion of positive test results that are true positives. Given that the prevalence of TB in the population is 5%, we know that out of 100 individuals, 5 will have TB. This information can be used to construct a 2x2 contingency table: | TB Positive | TB Negative ---------------------------------------- Test Positive | ? | ? ---------------------------------------- Test Negative | ? | ? We are given that the test has a sensitivity of 90%, which means that out of the 5 individuals with TB, the test correctly identifies 90% of them as positive. Thus, the number of true positive results is 5 * 0.90 = 4.5 (rounded to 5). We are also given that the test has a specificity of 85%, which means that out of the 95 individuals without TB, the test correctly identifies 85% of them as negative. Thus, the number of true negative results is 95 * 0.85 = 80.75 (rounded to 81). To determine the number of false positive results, we subtract the number of true positive results from the total number of positive test results: False positives = Positive test results - True positives Since we are given that a patient tests positive, we know that there is 1 positive test result. Therefore, the number of false positive results is 1 - 5 = -4 (negative value since it is not possible to have negative false positive results). Now we can calculate the positive predictive value (PPV) using the following formula: PPV = True positives / (True positives + False positives) Plugging in the values: PPV = 5 / (5 + (-4)) = 5 / 1 = 5 Rounding to the nearest whole number, the approximate positive predictive value (PPV) of this test is 5. Therefore, the correct answer is not listed among the choices provided.	C	B	N	0	1	0
A 26-year-old woman comes to the clinic with complaints of excessive worry and restlessness for the past 6 months. She has difficulty concentrating and often feels fatigued. Her symptoms are causing significant distress and are affecting her work performance. She denies any history of substance abuse. Her physical examination and laboratory tests are normal. Which of the following is the most appropriate initial treatment? A. Cognitive Behavioral Therapy (CBT) B. Selective Serotonin Reuptake Inhibitors (SSRIs) C. Benzodiazepines D. Atypical Antipsychotics E. Mood Stabilizers	non-calculation	Treatment selection	Medium	Psychiatry	A	The answer is: A	The most appropriate initial treatment for this woman's symptoms is A. Cognitive Behavioral Therapy (CBT). CBT is a well-established, evidence-based treatment for generalized anxiety disorder (GAD), which this patient appears to be experiencing. It involves identifying and challenging negative thought patterns and implementing coping strategies to reduce anxiety symptoms. SSRI medications may also be considered if symptoms do not improve with therapy alone or if they are severe, but CBT is usually the initial treatment of choice for GAD. Benzodiazepines are generally not recommended as first-line treatment due to their potential for dependence and abuse. Atypical antipsychotics and mood stabilizers are typically not indicated for the treatment of generalized anxiety disorder.	The answer is: A	The most appropriate initial treatment for this patient would be A. Cognitive Behavioral Therapy (CBT). Here is the reasoning: The patient is presenting with symptoms consistent with an anxiety disorder, specifically generalized anxiety disorder (GAD). GAD is characterized by excessive worry and restlessness, difficulty concentrating, fatigue, and impaired work performance. The first line of treatment for GAD is typically psychotherapy, specifically Cognitive Behavioral Therapy (CBT). CBT has been shown to be effective in treating GAD by helping individuals identify and challenge their negative thoughts and maladaptive behaviors. It can also teach relaxation techniques to manage symptoms of anxiety. Medication can be considered as an additional treatment option, particularly if the symptoms are severe and significantly impacting the patient's daily functioning. However, it is generally recommended to try psychotherapy as the initial treatment in cases where the patient is willing and appropriate for therapy. Selective Serotonin Reuptake Inhibitors (SSRIs) are the first-line pharmacotherapy for GAD if medication is needed. They are considered safer and more effective compared to benzodiazepines, which are often used for short-term relief of anxiety symptoms but are associated with risks of dependence and withdrawal. Atypical antipsychotics and mood stabilizers are not typically indicated as initial treatment options for GAD unless there are specific circumstances or comorbidities present. In summary, since the patient's symptoms are causing significant distress and impairment in her work performance, the most appropriate initial treatment would be A. Cognitive Behavioral Therapy (CBT).	The answer is: A	Based on the patient's symptoms of excessive worry, restlessness, difficulty concentrating, and fatigue, along with the duration of the symptoms and their impact on her daily functioning, she may be experiencing generalized anxiety disorder (GAD). The most appropriate initial treatment for GAD is cognitive-behavioral therapy (CBT) (choice A) or selective serotonin reuptake inhibitors (SSRIs) (choice B). Both CBT and SSRIs have been shown to be effective in reducing anxiety symptoms in patients with GAD. CBT is a type of psychotherapy that helps individuals identify and change negative thought patterns and behaviors associated with anxiety. It is considered a first-line treatment for GAD and has been shown to have long-term benefits. SSRIs, such as sertraline or escitalopram, are commonly used medications for the treatment of GAD. They work by increasing the levels of serotonin, a neurotransmitter involved in mood regulation, in the brain. Benzodiazepines (choice C), such as lorazepam or alprazolam, are not recommended as a first-line treatment for GAD due to the risk of potential dependence and withdrawal symptoms. They are generally reserved for short-term use in acute anxiety situations or for patients who do not respond to other treatments. Atypical antipsychotics (choice D) and mood stabilizers (choice E) are not typically used as initial treatments for GAD. These medications are more commonly used for specific psychiatric conditions such as bipolar disorder or schizophrenia. Therefore, in this case, the most appropriate initial treatment would be A. Cognitive Behavioral Therapy (CBT) or B. Selective Serotonin Reuptake Inhibitors (SSRIs). The choice may depend on the patient's preferences, severity of symptoms, and other clinical considerations that can be discussed with the healthcare provider.	A	A	A	1	1	1
A 45-year-old man is brought to the emergency department after a motor vehicle accident. He is unconscious and has a Glasgow Coma Scale score of 6. His blood pressure is 90/60 mm Hg and heart rate is 110/min. On examination, he has a midline trachea, decreased breath sounds on the right side, and distended neck veins. Which of the following is the most likely pathophysiology underlying these findings? A) Tension pneumothorax B) Cardiac tamponade C) Flail chest D) Rib fracture E) Pulmonary contusion	non-calculation	Pathophysiology questions	Medium	Emergency Medicine	A	The answer is: B	B) Cardiac tamponade	The answer is: B	In this scenario, the patient is involved in a motor vehicle accident and is unconscious. Additionally, he has a Glasgow Coma Scale (GCS) score of 6, which indicates a severe level of brain injury. Upon examination, several findings suggest a possible underlying pathology. These findings include a midline trachea, decreased breath sounds on the right side, and distended neck veins. A midline trachea suggests that there is no deviation of the trachea from its central position. This finding rules out the possibility of a tension pneumothorax (choice A) or a flail chest (choice C). In these conditions, there may be a deviation of the trachea from the midline due to pressure or structural abnormalities. Decreased breath sounds on the right side suggest a problem with lung expansion or air movement on that side. This finding is not consistent with pulmonary contusion (choice E) or rib fracture (choice D) alone, as they typically do not cause changes in breath sounds. The presence of distended neck veins suggests impaired venous return to the heart, which is a classic sign of cardiac tamponade (choice B). In cardiac tamponade, blood accumulates in the pericardial sac, compressing the heart and impairing its ability to fill properly. This leads to decreased cardiac output, which can result in hypotension and tachycardia. Therefore, the most likely pathophysiology underlying these findings is cardiac tamponade (choice B).	The answer is: A	Based on the given information, the most likely pathophysiology underlying these findings is A) Tension pneumothorax. The clinical presentation of a midline trachea, decreased breath sounds on the right side, and distended neck veins suggest a large accumulation of air in the pleural space causing displacement of the trachea and compression of the lung on the right side. This condition leads to impaired ventilation and decreased oxygenation. Cardiac tamponade, indicated by distended neck veins, is less likely because it typically presents with hypotension rather than a blood pressure of 90/60 mm Hg. Flail chest and rib fracture would not cause a midline trachea or distended neck veins. Pulmonary contusion may cause decreased breath sounds but would not result in a midline trachea or distended neck veins. Therefore, the most likely pathophysiology in this case is tension pneumothorax (A).	B	B	A	0	0	1
A new diagnostic test for Crohn's disease has been developed. In a study of 1000 patients, 200 patients with Crohn's disease were correctly identified by the test (true positives), while 50 patients without the disease were also identified as having the disease (false positives). Given these results, calculate the Positive Predictive Value (PPV) of this test and select the closest value. A) 66% B) 75% C) 80% D) 85% E) 90%	calculation	Diagnostic test calculations	Easy	Gastroenterology	C	The answer is: C	To calculate the positive predictive value (PPV), we use the formula: PPV = True Positives / (True Positives + False Positives) According to the information given, there were 200 true positives and 50 false positives. PPV = 200 / (200 + 50) = 200 / 250 = 0.8 = 80% Therefore, the closest value to the calculated PPV of 80% is option C) 80%.	The answer is: C) 80%	To calculate the Positive Predictive Value (PPV) of a diagnostic test, we need to use the following formula: PPV = (True Positives) / (True Positives + False Positives) * 100 In this case, we are given that there were 200 true positives (patients correctly identified with Crohn's disease) and 50 false positives (patients incorrectly identified with Crohn's disease). Plugging these values into the formula: PPV = (200) / (200 + 50) * 100 PPV = 200 / 250 * 100 PPV = 0.80 * 100 PPV = 80% Therefore, the answer is C) 80%.	The answer is: C	To calculate the Positive Predictive Value (PPV), we need to divide the number of true positive results by the total number of positive results (true positives + false positives), and then multiply by 100 to express the result as a percentage. In this case, the number of true positives is 200 and the number of false positives is 50. Therefore, the total number of positive results is 200 + 50 = 250. To calculate the PPV, we divide the number of true positives (200) by the total number of positive results (250) and multiply by 100: PPV = (200 / 250) * 100 = 80% Therefore, the closest value to the PPV of this test is option C) 80%.	C	C	C	1	1	1
A 65-year-old man with a history of smoking presents to the clinic with a persistent cough and weight loss. A chest X-ray reveals a suspicious mass in the right lung. The physician decides to calculate the patient's Lung Cancer Risk Score using the PLCOm2012 model. His relevant data include: 65 years old, male, current smoker with a 30 pack-year history, no family history of lung cancer, no history of COPD, and no prior history of cancer. What is the patient's 6-year lung cancer risk according to the PLCOm2012 model? A) 1.5% B) 2.5% C) 5.3% D) 7.6% E) 10.2%	calculation	Clinical score calculations	Easy	Radiology	D	The answer is: D	Based on the provided information, the patient's 6-year lung cancer risk can be calculated using the PLCOm2012 model. The PLCOm2012 model takes into account multiple factors including age, gender, smoking history, family history of lung cancer, history of COPD, and prior history of cancer. For this patient, the relevant factors are: - Age: 65 years old - Gender: Male - Smoking history: 30 pack-year history (current smoker) - Family history of lung cancer: None - History of COPD: None - Prior history of cancer: None By inputting these factors into the PLCOm2012 model, the patient's 6-year lung cancer risk is estimated to be approximately 7.6%. Therefore, the correct answer is D) 7.6%.	The answer is: A	To calculate the patient's 6-year lung cancer risk using the PLCOm2012 model, we need to consider several factors, including age, gender, smoking history, family history of lung cancer, history of COPD, and prior history of cancer. Step 1: Determine the points for each risk factor: - Age: 65 years old -> 2 points - Gender: Male -> 1 point - Smoking history: Current smoker with a 30 pack-year history -> 3 points - Family history of lung cancer: No -> 0 points - History of COPD: No -> 0 points - Prior history of cancer: No -> 0 points Step 2: Add up the points to calculate the total risk score: 2 + 1 + 3 + 0 + 0 + 0 = 6 points Step 3: Convert the total risk score to predicted 6-year lung cancer risk: - According to the PLCOm2012 model: - Risk score 5-<7 points: 1.6% risk - Risk score 7-<8 points: 2.2% risk - Risk score 8-<9 points: 3.5% risk - Risk score 9-<10 points: 5.3% risk - Risk score 10-<11 points: 7.6% risk - Risk score 11-<12 points: 10.2% risk Since the patient's risk score is 6 points, it falls into the 5-<7 points category, which corresponds to a predicted 6-year lung cancer risk of 1.6%. Therefore, the correct answer is: A) 1.5%	The answer is: D	To calculate the patient's 6-year lung cancer risk using the PLCOm2012 model, we need to gather the relevant data and input it into the model. The data provided includes: - Age: 65 years old - Gender: male - Smoking history: current smoker with a 30 pack-year history - Family history of lung cancer: none - History of COPD: none - Prior history of cancer: none Now, let's input these data into the PLCOm2012 model. 1. Go to the PLCOm2012 calculator webpage or use a validated calculator that utilizes the PLCOm2012 model. 2. Enter the patient's age as 65. 3. Select the gender as male. 4. Input the smoking history as 30 pack-years. 5. Indicate that the patient has no family history of lung cancer. 6. Specify that the patient has no history of COPD. 7. Confirm that the patient has no prior history of cancer. After entering all the necessary information, the calculator will provide the patient's 6-year lung cancer risk. Based on the data provided, we can estimate that the patient's 6-year lung cancer risk according to the PLCOm2012 model is probably around option D) 7.6%. However, it is essential to remember that the PLCOm2012 model is just a tool to estimate risk and should not substitute for a medical professional's evaluation and diagnosis. It is crucial for the patient to discuss these findings with their physician to determine the best course of action.	D	A	D	1	0	1
A 45-year-old woman undergoes a routine mammogram which shows a suspicious mass. A biopsy is performed and the results are positive for breast cancer. The sensitivity of the mammogram is 85% and the specificity is 95%. If the prevalence of breast cancer in this population is 0.5%, what is the positive predictive value (PPV) of the mammogram in this population? A) 5% B) 8.5% C) 9.5% D) 10% E) 15%	calculation	Diagnostic test calculations	Medium	Surgery	B	The answer is B.	To calculate the positive predictive value (PPV), we need to know the sensitivity, specificity, and prevalence. PPV = (Sensitivity x Prevalence) / [(Sensitivity x Prevalence) + ((1 - Specificity) x (1 - Prevalence))] In this case: Sensitivity = 85% = 0.85 Specificity = 95% = 0.95 Prevalence = 0.5% = 0.005 Plugging these values into the formula: PPV = (0.85 x 0.005) / [(0.85 x 0.005) + ((1 - 0.95) x (1 - 0.005))] PPV = 0.00425 / (0.00425 + (0.05 x 0.995)) PPV = 0.00425 / (0.00425 + 0.04975) PPV = 0.00425 / 0.054 PPV ≈ 0.079 So, the positive predictive value (PPV) of the mammogram in this population is approximately 7.9%, which rounds to 8.5%. Therefore, the correct answer is B) 8.5%.	The answer is: D.	To calculate the positive predictive value (PPV), we need to use the formula: PPV = (True Positives) / (True Positives + False Positives) Given the sensitivity and specificity of the mammogram, as well as the prevalence of breast cancer in the population, we can use these values to calculate the true positives and false positives. True Positives = Sensitivity * Prevalence False Positives = (1 - Specificity) * (1 - Prevalence) Let's use these values to calculate the PPV: Prevalence = 0.5% Sensitivity = 85% = 0.85 Specificity = 95% = 0.95 True Positives = 0.85 * 0.005 = 0.00425 False Positives = (1 - 0.95) * (1 - 0.005) = 0.002375 PPV = 0.00425 / (0.00425 + 0.002375) = 0.00425 / 0.006625 ≈ 0.643 To convert this into a percentage, we multiply by 100: PPV ≈ 0.643 * 100 ≈ 64.3% Therefore, the positive predictive value (PPV) of the mammogram in this population is approximately 64.3%. This is not one of the given answer choices. However, if we round it to the nearest whole number, it would be 64%. Therefore, the closest answer choice is D) 10% but none of the given answer choices are correct.	The correct answer is not listed, or there may be a mistake in the provided answer choices.	To determine the positive predictive value (PPV) of the mammogram, we need to calculate the probability that a positive result actually indicates breast cancer in this population. The PPV can be calculated using the following formula: PPV = (Sensitivity × Prevalence) / [(Sensitivity × Prevalence) + (1 - Specificity) × (1 - Prevalence)] Given: Sensitivity = 85% = 0.85 Specificity = 95% = 0.95 Prevalence = 0.5% = 0.005 Let's substitute these values into the formula: PPV = (0.85 × 0.005) / [(0.85 × 0.005) + (1 - 0.95) × (1 - 0.005)] = (0.00425) / [0.00425 + 0.000025] = 0.00425 / 0.004275 = 0.995 So, the positive predictive value (PPV) of the mammogram in this population is 99.5%. Therefore, the correct answer is not listed, or there may be a mistake in the provided answer choices.	B	D	N	1	0	0
A 70-year-old man with chronic kidney disease comes to the clinic for a routine check-up. His serum creatinine is 2.0 mg/dL and his weight is 70 kg. Using the Cockcroft-Gault formula, what is his estimated creatinine clearance? A. 25 mL/min B. 35 mL/min C. 45 mL/min D. 55 mL/min E. 65 mL/min	calculation	Clinical score calculations	Easy	Nephrology	B	I apologize for the confusion. The answer is: B.	To calculate the estimated creatinine clearance using the Cockcroft-Gault formula, we will use the following equation: Creatinine clearance (CrCl) = [(140 - age) x weight (kg)] / (serum creatinine x 72) Plugging in the given values, we get: CrCl = [(140 - 70) x 70] / (2.0 x 72) CrCl = (70 x 70) / (2.0 x 72) CrCl = 4900 / 144 CrCl ≈ 34.03 mL/min Rounding to the nearest whole number, the estimated creatinine clearance is approximately 34 mL/min. Therefore, the correct answer is B. 35 mL/min.	The answer is: B	To calculate estimated creatinine clearance using the Cockcroft-Gault formula, the following equation can be used: Creatinine clearance (mL/min) = (140 - age) × weight (kg) / (serum creatinine (mg/dL) × 72) Given: Age = 70 years Weight = 70 kg Serum creatinine = 2.0 mg/dL Substituting these values into the formula: Creatinine clearance = (140 - 70) × 70 / (2.0 × 72) Creatinine clearance = 70 × 70 / (2.0 × 72) Creatinine clearance = 4900 / 144 Creatinine clearance ≈ 34.03 mL/min So, the estimated creatinine clearance for this patient is approximately 34.03 mL/min. The closest option given is B, 35 mL/min.	The answer is: B	To determine the estimated creatinine clearance using the Cockcroft-Gault formula, we will use the following formula: Creatinine Clearance (mL/min) = [(140 - age) x weight (kg)] / (serum creatinine (mg/dL) x 72) Given: Age = 70 years Weight = 70 kg Serum creatinine = 2.0 mg/dL Substituting the values into the formula, we have: Creatinine Clearance (mL/min) = [(140 - 70) x 70] / (2.0 x 72) Simplifying the equation: Creatinine Clearance (mL/min) = [70 x 70] / (2.0 x 72) = 4900 / 144 ≈ 34.03 mL/min Rounding to the nearest whole number, the estimated creatinine clearance is approximately 34 mL/min. Therefore, the correct answer is B. 35 mL/min.	B	B	B	1	1	1
A 24-year-old woman presents to the clinic with complaints of feeling excessively tired, having difficulty concentrating, and experiencing a loss of interest in activities she once enjoyed. She reports that these symptoms have persisted for the past 3 months. She also mentions gaining weight despite not having any changes in her diet or physical activity. She denies any suicidal ideation. Her past medical history is unremarkable. Her physical examination is normal. Based on her symptoms, she is diagnosed with major depressive disorder (MDD) and started on an appropriate treatment plan. Which of the following is the most likely prognosis for this patient? A) She will have a full recovery with no further episodes. B) She will have a full recovery but is likely to have recurrent episodes. C) Her symptoms will persist despite treatment. D) Her symptoms will progressively worsen over time. E) She will develop a different psychiatric disorder.	non-calculation	Disease progression and prognosis	Hard	Psychiatry	B	The answer is B.	B) She will have a full recovery but is likely to have recurrent episodes.	The answer is: B	Based on the information provided, the most likely prognosis for this patient with major depressive disorder (MDD) would be option B) she will have a full recovery but is likely to have recurrent episodes. First, it is important to note that MDD is a recurrent disorder, meaning that individuals who have had one episode of depression are at a higher risk of experiencing future episodes. This patient's symptoms have persisted for 3 months, which meets the diagnostic criteria for MDD. Additionally, her symptoms of excessive fatigue, difficulty concentrating, loss of interest, and weight gain are commonly seen in MDD. The fact that the patient has no suicidal ideation is important as this can indicate a less severe form of depression. Suicidal ideation is often associated with more severe cases of MDD and is a risk factor for poor prognosis. Starting the patient on an appropriate treatment plan is a crucial step in managing MDD. Treatment options for MDD typically involve a combination of psychotherapy and medication, such as selective serotonin reuptake inhibitors (SSRIs). However, even with treatment, the risk of recurrent episodes remains high. Therefore, based on the patient's diagnosis of MDD, the duration of her symptoms, and the likelihood of recurrent episodes despite treatment, option B) she will have a full recovery but is likely to have recurrent episodes is the most likely prognosis for this patient.	The answer is: B	Based on the information provided, the most likely prognosis for this patient with major depressive disorder (MDD) would be B) She will have a full recovery but is likely to have recurrent episodes. MDD is a mental health condition characterized by a persistent feeling of sadness, loss of interest or pleasure, and other symptoms that affect an individual's daily life. Treatment for MDD typically involves a combination of psychotherapy and medication. With appropriate treatment, many individuals with MDD can achieve full remission of symptoms. However, it is common for MDD to have recurrent episodes, even with successful treatment. Therefore, option B is the most likely prognosis for this patient.	B	B	B	1	1	1
A 5-year-old boy is brought to the clinic by his mother who is concerned about his progressive difficulty in walking. He was born at term and had normal developmental milestones until about 2 years of age when he started having difficulty climbing stairs. His mother also noticed that he falls frequently and has difficulty getting up from a sitting position. His older brother died at the age of 10 years due to similar symptoms. On examination, the child has pseudohypertrophy of the calf muscles, a waddling gait, and a positive Gower's sign. Based on the most likely diagnosis, which of the following is the most likely prognosis for this patient? A. Normal life expectancy with wheelchair dependence by adolescence B. Normal life expectancy with no need for mobility aids C. Reduced life expectancy with respiratory failure as the most common cause of death D. Reduced life expectancy with cardiac failure as the most common cause of death E. Reduced life expectancy with renal failure as the most common cause of death	non-calculation	Disease progression and prognosis	Hard	Pediatrics	C	The answer is: C	The most likely diagnosis based on the symptoms described is Duchenne muscular dystrophy (DMD). DMD is an X-linked recessive disorder characterized by progressive muscle weakness and wasting. Pseudohypertrophy of the calf muscles, a waddling gait, and a positive Gower's sign (use of hands and arms to assist in standing up from the floor) are classic clinical features of DMD. The most likely prognosis for this patient with DMD is reduced life expectancy with respiratory failure as the most common cause of death. This is because the progressive weakness of respiratory muscles can lead to respiratory compromise and respiratory failure. Cardiac involvement is also common in DMD, but it typically occurs later in the disease course. Renal failure is not a characteristic feature of DMD. Therefore, the correct answer is option C: Reduced life expectancy with respiratory failure as the most common cause of death.	The answer is: A	The key findings in this patient are progressive difficulty in walking, pseudohypertrophy of the calf muscles, a waddling gait, and a positive Gower's sign. These findings are highly suggestive of Duchenne muscular dystrophy (DMD), an X-linked recessive disorder characterized by progressive muscle weakness. DMD is caused by a mutation in the DMD gene, which leads to a deficiency of the protein dystrophin. Dystrophin is essential for maintaining the structural integrity of muscle cells. Without it, muscle cells are easily damaged, leading to muscle weakness and wasting. The typical course of DMD is progressive deterioration of muscle function throughout childhood. The age of onset is usually around 3-5 years, as seen in this patient. Initially, weakness is noted in the pelvic girdle muscles, leading to difficulty climbing stairs and a waddling gait. As the disease progresses, weakness in upper extremities, respiratory muscles, and cardiac muscles also occur. Given the progressive nature of the disease, option A is the most likely prognosis for this patient. Wheelchair dependence commonly occurs in adolescence due to progressive weakness and muscle wasting. Ultimately, respiratory failure becomes the most common cause of death in patients with DMD. Therefore, the answer is: A. Normal life expectancy with wheelchair dependence by adolescence.	The answer is: C.	The patient in question presents with progressive difficulty in walking, which started around 2 years of age and is accompanied by frequent falls and difficulty getting up from a sitting position. He also has pseudohypertrophy of the calf muscles, a waddling gait, and a positive Gower's sign. These findings are consistent with Duchenne muscular dystrophy (DMD), an X-linked recessive disorder caused by a deficiency of the protein dystrophin. Patients with DMD typically have a progressive course of muscle weakness and functional decline. The pseudohypertrophy of the calf muscles seen in DMD is due to fatty tissue infiltration of the muscle. The waddling gait and positive Gower's sign (using hands to push off the thighs to stand up from squatting) are compensatory mechanisms used to assist with standing and walking. Unfortunately, DMD is a progressive and debilitating condition. Patients usually lose their ability to walk independently by adolescence and become wheelchair-dependent. Respiratory failure is the most common cause of death in individuals with DMD, typically occurring in the third or fourth decade of life. As respiratory muscles become weak, patients may develop pneumonia or respiratory insufficiency. Therefore, the most likely prognosis for this patient is reduced life expectancy with respiratory failure as the most common cause of death. Therefore, the correct answer is C. Reduced life expectancy with respiratory failure as the most common cause of death.	C	A	C	1	0	1
A 35-year-old woman comes to the clinic with a 6-month history of fatigue, pallor, and shortness of breath on exertion. She is a vegetarian and her diet is predominantly composed of vegetables and fruits. Her blood test shows a low hemoglobin level, high mean corpuscular volume, and a low reticulocyte count. Which of the following would be the most effective public health intervention to prevent this condition in the general population? A) Encouraging regular exercise B) Promoting vaccination programs C) Encouraging a balanced diet including all food groups D) Promoting smoking cessation E) Encouraging regular cancer screening	non-calculation	Public health and preventive medicine questions	Hard	Hematology	C	The answer is: C	C) Encouraging a balanced diet including all food groups. The most effective public health intervention to prevent this condition in the general population would be to encourage a balanced diet that includes all food groups. This is because the woman's symptoms, including fatigue, pallor, and shortness of breath, suggest a possible iron deficiency anemia. Iron is an essential nutrient found in animal products such as meat and fish, but is less bioavailable in plant-based sources. Encouraging a balanced diet that includes a variety of food groups would ensure adequate intake of iron and other essential nutrients, reducing the risk of developing iron deficiency anemia.	The answer is: C	The symptoms described (fatigue, pallor, shortness of breath on exertion) as well as the blood test results (low hemoglobin level, high mean corpuscular volume, low reticulocyte count) are suggestive of iron deficiency anemia. This type of anemia is commonly caused by inadequate dietary intake of iron. Given that the patient is a vegetarian and her diet is predominantly composed of vegetables and fruits, it is likely that her iron intake is insufficient. This is because iron from plant-based sources (non-heme iron) is not as readily absorbed by the body as iron from animal-based sources (heme iron). Thus, a recommendation to promote a balanced diet including all food groups, specifically emphasizing sources of iron, would be the most effective public health intervention to prevent iron deficiency anemia in the general population. Exercise (option A) is important for overall health, including cardiovascular health, but it does not specifically address iron deficiency anemia. Vaccination programs (option B) are important for preventing specific infectious diseases but do not directly address iron deficiency anemia. Smoking cessation (option D) is crucial for reducing the risk of various diseases, but it is not directly related to iron deficiency anemia. Regular cancer screening (option E) is important for early detection and treatment of cancer but has no direct impact on preventing iron deficiency anemia. Therefore, the most appropriate answer is C) Encouraging a balanced diet including all food groups.	The answer is: C	Based on the information provided, the woman's symptoms and laboratory findings suggest iron deficiency anemia. Iron deficiency anemia is commonly seen in individuals who have a vegetarian diet and do not consume enough iron-rich foods or combine iron-rich foods with vitamin C-containing foods to enhance iron absorption. Therefore, the most effective public health intervention to prevent this condition in the general population would be option C) encouraging a balanced diet including all food groups. This intervention would ensure that individuals are getting an adequate intake of iron from animal and plant sources, promoting overall health and preventing iron deficiency anemia. Options A, B, D, and E are not directly related to preventing iron deficiency anemia and would not be the most effective interventions in this case. Regular exercise, vaccination programs, smoking cessation, and cancer screening are important for overall health, but they do not specifically address the nutritional deficiency causing the anemia.	C	C	C	1	1	1
A 2-year-old boy is brought to the clinic by his mother who reports that her son has been lethargic and had a poor appetite over the past few days. On physical examination, the boy appears pale and his heart rate is increased. Laboratory studies show a hemoglobin of 5 g/dL, reticulocyte count of 1%, and a total bilirubin of 2.8 mg/dL. Peripheral blood smear reveals normocytic, normochromic red blood cells with no schistocytes or spherocytes. Bone marrow biopsy shows a marked reduction in erythroid precursors. Which of the following is the most likely diagnosis? A) Hereditary spherocytosis B) Iron deficiency anemia C) Transient erythroblastopenia of childhood D) Sickle cell anemia E) Thalassemia	non-calculation	Interpretation of lab results	Hard	Pediatrics	C	The answer is: C	Based on the clinical presentation and laboratory findings, the most likely diagnosis in this case is transient erythroblastopenia of childhood (TEC) (C). TEC is a self-limited condition characterized by a reduction or absence of erythroid precursors in the bone marrow. It typically affects children between 6 months and 4 years of age and presents with symptoms of anemia, such as lethargy and poor appetite. The peripheral blood smear in TEC typically shows normocytic, normochromic red blood cells without any specific abnormalities (e.g., schistocytes or spherocytes). In contrast, hereditary spherocytosis (A) is characterized by the presence of small, spherically-shaped red blood cells with increased osmotic fragility. Iron deficiency anemia (B) typically produces microcytic, hypochromic red blood cells on the peripheral blood smear. Sickle cell anemia (D) results in sickle-shaped red blood cells on the peripheral blood smear and is associated with a hemoglobin electrophoresis pattern consistent with sickle cell hemoglobin. Thalassemia (E) is characterized by a microcytic, hypochromic anemia with abnormal hemoglobin electrophoresis patterns.	The answer is: C	Based on the clinical presentation and laboratory findings, the most likely diagnosis in this case is Transient Erythroblastopenia of Childhood (TEC). TEC is a self-limited condition characterized by a temporary suppression of erythropoiesis, resulting in normocytic, normochromic anemia. The condition is more common in young children, with a peak incidence between the ages of 1 and 5 years. The key features that support the diagnosis of TEC in this case are the low hemoglobin level (5 g/dL) with signs of hemolysis (increased reticulocyte count, elevated total bilirubin) and a normal red blood cell morphology on peripheral blood smear (no schistocytes or spherocytes). This is in contrast to other causes of anemia, such as hereditary spherocytosis (choice A), which typically presents with an increased reticulocyte count, as well as the presence of schistocytes on peripheral blood smear. Bone marrow biopsy findings in TEC show a marked reduction in erythroid precursors, further supporting the diagnosis. In contrast, in conditions like iron deficiency anemia (choice B), bone marrow biopsy would reveal an increased number of erythroid precursors. Sickle cell anemia (choice D) and thalassemia (choice E) would have abnormal red blood cell morphology on peripheral blood smear, with sickle cells and target cells respectively, and may present with chronic anemia rather than acute onset symptoms. In summary, based on the clinical presentation, laboratory findings, and bone marrow biopsy results, the most likely diagnosis in this case is Transient Erythroblastopenia of Childhood (TEC) (choice C).	The answer is: C) Transient erythroblastopenia of childhood.	The key findings in this case are a 2-year old boy with lethargy, poor appetite, a pale appearance, an increased heart rate, a low hemoglobin, and a reduction in erythroid precursors on bone marrow biopsy. The clinical presentation of lethargy, poor appetite, and pale appearance in this case suggests a symptomatic anemia. The low hemoglobin level (5 g/dL) further supports this. Additionally, the increased heart rate is likely compensatory for the decreased oxygen-carrying capacity of the blood. The peripheral blood smear shows normocytic, normochromic red blood cells with no schistocytes or spherocytes, ruling out conditions such as microangiopathic hemolytic anemia (schistocytes) and hereditary spherocytosis (spherocytes). The bone marrow biopsy findings of a marked reduction in erythroid precursors indicate a decrease in the production of red blood cells, leading to anemia. This finding helps to differentiate it from other causes of anemia, such as iron deficiency anemia, which typically presents with microcytic hypochromic red blood cells. Given the age of the patient and the clinical presentation, the most likely diagnosis is transient erythroblastopenia of childhood (TEC). TEC is a self-limiting condition characterized by a temporary arrest of erythropoiesis in young children without any accompanying signs of hemolysis or iron deficiency. The presenting symptoms, the laboratory findings, and the absence of red blood cell morphologic abnormalities on the peripheral smear are consistent with TEC. Therefore, the correct answer is C) Transient erythroblastopenia of childhood.	C	C	C	1	1	1
A 70-year-old man with Parkinson's disease is prescribed Levodopa/Carbidopa 100/25 mg three times daily. The total daily dosage of Levodopa is 300 mg. If the patient's weight is 70 kg, what is the patient's daily dosage of Levodopa per kilogram of body weight? A) 2 mg/kg B) 3 mg/kg C) 4 mg/kg D) 5 mg/kg E) 6 mg/kg	calculation	Drug dosage calculations	Medium	Neurology	D	The answer is: C) 4 mg/kg.	To calculate the patient's daily dosage of Levodopa per kilogram (kg) of body weight, we need to divide the total daily dosage of Levodopa (300 mg) by the patient's weight in kilograms (70 kg). 300 mg / 70 kg = 4.29 mg/kg (rounded to two decimal places) Therefore, the patient's daily dosage of Levodopa per kilogram of body weight is approximately 4 mg/kg. The correct answer is C) 4 mg/kg.	The answer is: C	To calculate the patient's daily dosage of Levodopa per kilogram of body weight, we first need to find the patient's total daily dosage of Levodopa in milligrams. The patient is prescribed Levodopa/Carbidopa 100/25 mg three times daily, so the total daily dosage is: 100 mg + 100 mg + 100 mg = 300 mg To find the daily dosage per kilogram of body weight, we divide the total daily dosage of Levodopa by the patient's weight in kilograms. The patient weighs 70 kg, so the calculation is: 300 mg / 70 kg = 4.29 mg/kg Rounding to the nearest whole number, the patient's daily dosage of Levodopa per kilogram of body weight is approximately 4 mg/kg. Therefore, the correct answer is: C) 4 mg/kg	The answer is: C	To find the patient's daily dosage of Levodopa per kilogram of body weight, we need to divide the total daily dosage of Levodopa (300 mg) by the patient's weight in kilograms (70 kg). Therefore, the patient's daily dosage of Levodopa per kilogram of body weight is: 300 mg / 70 kg = approximately 4.29 mg/kg Rounded to the nearest whole number, the patient's daily dosage of Levodopa per kilogram of body weight is 4 mg/kg. Therefore, the correct answer is C) 4 mg/kg.	C	C	C	0	0	0
A 55-year-old man visits his primary care physician for a routine check-up. He has a 30-year history of smoking one pack of cigarettes per day and admits to drinking alcohol occasionally. His father died of colon cancer at the age of 60. The patient has no complaints and his physical examination is unremarkable. As part of his preventive health care, which of the following would be the most appropriate next step in this patient's care? A. Abdominal ultrasound B. Colonoscopy C. Fecal occult blood test D. Upper gastrointestinal endoscopy E. No further action is required	non-calculation	Public health and preventive medicine questions	Medium	Gastroenterology	B	The answer is: B	Based on the information provided, the most appropriate next step in this patient's care would be a colonoscopy (Option B). The patient has a family history of colon cancer, and given his age and history of smoking, he is at an increased risk for the development of colon cancer. Colonoscopy is the gold standard screening test for colon cancer and is recommended for individuals at average risk starting at age 50. However, due to the family history and the patient's smoking history, it is prudent to start screening earlier in this patient. Abdominal ultrasound (Option A) may be useful for evaluating certain abdominal conditions, but it would not be the most appropriate next step for preventive screening in this patient. Fecal occult blood test (Option C) is another screening option for colon cancer, but it is less sensitive and specific compared to colonoscopy. Given the patient's risk factors, colonoscopy is a more comprehensive and appropriate screening option. Upper gastrointestinal endoscopy (Option D) is used to evaluate the upper gastrointestinal tract and would not be the most appropriate next step for this patient. No further action is required (Option E) is not the most appropriate choice in this patient given his risk factors and age. Regular screening for colon cancer is recommended in individuals at increased risk.	The answer is: B	Given the patient's age, smoking history, family history of colon cancer, and lack of complaints, the most appropriate next step in this patient's care would be a colonoscopy (option B). First, it's important to consider the patient's risk factors for colon cancer. Smoking is a significant risk factor for colon cancer, and the patient has a 30-year history of smoking one pack of cigarettes per day. Additionally, the patient's father died of colon cancer at a relatively young age, which increases the patient's risk. Colonoscopy is the gold standard for colon cancer screening. It allows for the direct visualization of the colon and can detect precancerous polyps or early-stage cancers that may not be detectable with other screening methods. An abdominal ultrasound (option A) is not the most appropriate next step in this patient's care, as it is not a recommended screening tool for colon cancer. It may be used in specific situations when evaluating other abdominal or hepatic conditions. A fecal occult blood test (option C) is a screening tool for colorectal cancer but is less sensitive and specific compared to colonoscopy. Given the patient's high-risk factors (age, smoking history, and family history), a colonoscopy is the more appropriate option. An upper gastrointestinal endoscopy (option D) is not indicated in this patient's case. It is used to examine the esophagus, stomach, and upper small intestine, which is not relevant to the evaluation for colon cancer. No further action (option E) is not appropriate because this patient is due for screening based on his age, smoking history, and family history. In summary, given the patient's risk factors, a colonoscopy is the most appropriate next step in his care for preventive health screening.	The answer is: B	Based on the given information, the most appropriate next step in this patient's care would be B. Colonoscopy. The patient has a significant history of smoking and a family history of colon cancer, both of which are risk factors for developing colon cancer. Colonoscopy is a recommended screening test for colon cancer, particularly for individuals who have these risk factors. It allows for direct visualization of the colon and the ability to detect any abnormal growths or polyps that could potentially be cancerous. Abdominal ultrasound (A) is not the appropriate next step in this patient's care because it is not a screening test for colon cancer. It may be ordered if there were specific concerns about the patient's liver, gallbladder, or other abdominal organs, but it is not recommended as a routine screening test for colon cancer. Fecal occult blood test (C) is another option for colon cancer screening, but colonoscopy is the preferred method, especially for individuals with significant risk factors, such as this patient. A fecal occult blood test is a non-invasive test that looks for blood in the stool, which may suggest the presence of colon cancer or polyps. If the fecal occult blood test is positive, then a colonoscopy would be required for further evaluation. Upper gastrointestinal endoscopy (D) is not indicated in this patient based on the given information. Upper gastrointestinal endoscopy is used to visualize the esophagus, stomach, and duodenum, typically for evaluating symptoms such as difficulty swallowing, abdominal pain, or gastrointestinal bleeding. It is not a screening test for colon cancer. Therefore, the most appropriate next step in this patient's care is B. Colonoscopy, as it is the recommended screening test for colon cancer, given the patient's risk factors.	B	B	B	1	1	1
A new diagnostic test for Graves' disease has been developed. In a study of 1000 patients, 200 were found to have Graves' disease. Of these 200, 180 were correctly identified by the test. Of the 800 patients without Graves' disease, 720 were correctly identified by the test. Based on this information, what is the sensitivity of this new test? A) 72% B) 80% C) 85% D) 90% E) 95%	calculation	Diagnostic test calculations	Medium	Endocrinology	D	The answer is: D	To calculate the sensitivity of the new test for Graves' disease, we need to determine the proportion of patients with Graves' disease who were correctly identified by the test. The sensitivity of a test is calculated by dividing the number of true positives (correctly identified individuals with Graves' disease) by the total number of people with Graves' disease. In this case, the number of true positives is 180, and the total number of people with Graves' disease is 200. Sensitivity = (True Positives / Total Number of People with Graves' disease) × 100 Sensitivity = (180/200) × 100 = 90% Therefore, the sensitivity of this new test is 90%. The correct answer is: D) 90%	The answer is: D) 90%.	To determine the sensitivity of the new test, we need to calculate the proportion of patients with Graves' disease who were correctly identified by the test. Out of the 200 patients with Graves' disease, 180 were correctly identified by the test. So, the sensitivity can be calculated as (Correctly identified patients with Graves' disease / Total patients with Graves' disease) * 100. Sensitivity = (180 / 200) * 100 Sensitivity = 0.9 * 100 Sensitivity = 90% Therefore, the sensitivity of the new test is D) 90%.	The answer is: D	To determine the sensitivity of the test, we need to calculate the proportion of patients with Graves' disease who were correctly identified by the test. Out of the 200 patients with Graves' disease, 180 were correctly identified by the test. Therefore, the sensitivity of the test can be calculated as: Sensitivity = (Number of true positives / Number of actual positives) x 100% = (180 / 200) x 100% = 0.9 x 100% = 90% Therefore, the sensitivity of this new test is 90%. The correct answer is D) 90%.	D	D	D	1	1	1
A 55-year-old woman presents to the emergency department with severe chest pain. Her medical history includes hypertension and hypercholesterolemia. An EKG shows ST-segment elevation in leads II, III, and aVF. She is diagnosed with an acute inferior wall myocardial infarction and promptly treated. A follow-up CT scan shows an area of hypodensity in the myocardium. Which of the following is the most likely prognosis for this patient if the hypodense area on the CT scan represents myocardial necrosis? A. Complete resolution of the hypodense area with no residual damage B. Progression to myocardial fibrosis and possible heart failure C. Rapid resolution of the hypodense area with restoration of normal myocardial function D. Development of a ventricular aneurysm E. Development of a myocardial rupture	non-calculation	Disease progression and prognosis	Medium	Radiology	B	The answer is: B	B. Progression to myocardial fibrosis and possible heart failure	The answer is: B	Given the patient's presentation with an acute inferior wall myocardial infarction and the presence of ST-segment elevation in leads II, III, and aVF on EKG, it is likely that the hypodensity on the CT scan represents myocardial necrosis, which is a common consequence of an acute myocardial infarction. Option A, complete resolution of the hypodense area with no residual damage, is unlikely because myocardial necrosis typically leads to permanent damage in the affected area. Option B, progression to myocardial fibrosis and possible heart failure, is a possible long-term consequence of myocardial necrosis. The necrotic tissue is replaced with scar tissue, which can lead to impaired functioning of the affected area and can contribute to heart failure. Option C, rapid resolution of the hypodense area with restoration of normal myocardial function, is unlikely because myocardial necrosis leads to irreversible damage. Option D, development of a ventricular aneurysm, is a possible consequence of myocardial necrosis. A necrotic area of the heart can weaken and bulge out, leading to an aneurysm. Option E, development of a myocardial rupture, is less likely in this case because the patient has received prompt treatment for her acute myocardial infarction. Myocardial rupture is a rare but life-threatening complication that can occur if the necrotic area of the heart wall becomes weak and ultimately ruptures. In summary, the most likely prognosis for this patient, if the hypodense area on the CT scan represents myocardial necrosis, is option B: progression to myocardial fibrosis and possible heart failure.	The answer is: D.	Based on the information provided, the patient has experienced an acute inferior wall myocardial infarction, which is associated with ST-segment elevation in leads II, III, and aVF on the EKG. The hypodense area seen on the CT scan likely represents myocardial necrosis. In the context of a myocardial infarction, the most likely prognosis for this patient with myocardial necrosis is the progression to myocardial fibrosis and possible heart failure. Myocardial necrosis occurs when there is prolonged ischemia, resulting in irreversible cell death. This leads to the formation of scar tissue, which can impair the normal functioning of the heart muscle. Option A, complete resolution of the hypodense area with no residual damage, is less likely because myocardial necrosis indicates irreversible cell death, which is unlikely to fully resolve. Option C, rapid resolution of the hypodense area with restoration of normal myocardial function, is also less likely because the presence of necrosis suggests irreversible damage to the myocardium. Option D, development of a ventricular aneurysm, is possible but less likely as this typically occurs weeks to months after the initial myocardial infarction. The CT scan would not typically show an aneurysm immediately after the infarction. Option E, development of a myocardial rupture, is also possible but less likely as it typically occurs within the first few days after the infarction and is often associated with significant hemodynamic instability, which is not mentioned in the given scenario. Therefore, the most likely prognosis for this patient with myocardial necrosis is the progression to myocardial fibrosis and possible heart failure.	B	B	D	1	1	0
A 24-year-old woman presents to the emergency department with a 2-week history of fever, malaise, and a non-productive cough. She also reports a rash that started on her trunk and spread to her limbs. She has a history of multiple sexual partners and does not consistently use barrier contraception. On physical examination, the patient is febrile, and a diffuse maculopapular rash is noted on her trunk and limbs. Auscultation of the lungs reveals bilateral crackles. Chest X-ray shows interstitial infiltrates. Which of the following is the most likely diagnosis? A. Pneumocystis jirovecii pneumonia B. Tuberculosis C. Primary HIV infection D. Histoplasmosis E. Acute bronchitis	non-calculation	Diagnosis based on symptoms	Hard	Infectious Diseases	C	The answer is: C	Based on the patient's clinical presentation, the most likely diagnosis is C. Primary HIV infection. The patient's history of multiple sexual partners and inconsistent barrier contraception puts her at risk for acquiring sexually transmitted infections, including HIV. The symptoms of fever, malaise, non-productive cough, and rash are common in primary HIV infection. The diffuse maculopapular rash, along with interstitial infiltrates on chest X-ray, are consistent with HIV-associated rash and pneumonitis. Pneumocystis jirovecii pneumonia (Option A) is an opportunistic infection commonly seen in individuals with advanced HIV infection, not in primary infection. Tuberculosis (Option B) can cause fever, cough, and lung infiltrates, but the history of rash and the rapid progression of symptoms over 2 weeks are not typical for tuberculosis. Histoplasmosis (Option D) is a fungal infection that can cause flu-like symptoms and respiratory symptoms but is more commonly seen in individuals living in endemic areas, which is not mentioned in the patient's history. Acute bronchitis (Option E) is characterized by cough, often accompanied by phlegm production, and is typically self-limited without the presence of systemic symptoms or rash.	The answer is: C	Based on the clinical presentation, history, and physical examination findings, the most likely diagnosis for this 24-year-old woman is C. Primary HIV infection. The history of multiple sexual partners and inconsistent use of barrier contraception raises concerns for sexually transmitted infections (STIs), including HIV. The patient's symptoms, including fever, malaise, non-productive cough, and rash, are consistent with primary HIV infection. In primary HIV infection, patients often experience flu-like symptoms, including fever, fatigue, and generalized malaise. A non-productive cough and rash are also common manifestations. The physical examination findings of a diffuse maculopapular rash on the trunk and limbs, accompanied by lung crackles and interstitial infiltrates on chest X-ray, are suggestive of HIV-related complications. The rash seen in primary HIV infection can vary from maculopapular to morbilliform or even urticarial. The lung findings, such as crackles and interstitial infiltrates, are commonly associated with opportunistic infections in individuals with HIV. While other options, such as Pneumocystis jirovecii pneumonia (A), tuberculosis (B), and histoplasmosis (D) can cause similar symptoms in individuals with HIV, the presence of a maculopapular rash and interstitial infiltrates on chest X-ray are more indicative of primary HIV infection. Acute bronchitis (E) is less likely in this case, as it typically presents with a productive cough and does not cause systemic symptoms like fever, malaise, and rash. Given the high-risk sexual behavior and the clinical presentation, it would be appropriate to consider ordering HIV testing for this patient.	The answer is: C	Based on the patient's history of multiple sexual partners and inconsistent use of barrier contraception, the presence of a rash, fever, malaise, non-productive cough, bilateral crackles on lung auscultation, interstitial infiltrates on chest X-ray, and the fact that the symptoms have been present for 2 weeks, the most likely diagnosis is C. Primary HIV infection. Primary HIV infection, also known as acute retroviral syndrome, occurs within 2-4 weeks after exposure to HIV. Symptoms include fever, malaise, rash, non-productive cough, and lymphadenopathy. Chest X-ray findings may include interstitial infiltrates. The presence of the diffuse maculopapular rash on the trunk and limbs further supports this diagnosis. Pneumocystis jirovecii pneumonia (A) is commonly seen in patients with advanced HIV infection and typically presents with a subacute or chronic cough, dyspnea, fever, and bilateral interstitial infiltrates. While HIV infection can increase the risk of tuberculosis (B), the clinical presentation described in the question is not consistent with tuberculosis, which often presents with a chronic productive cough, constitutional symptoms, and apical lung infiltrates on chest X-ray. Histoplasmosis (D) is an invasive fungal infection that can occur in immunocompromised individuals, but it typically presents with subacute or chronic symptoms, including fever, cough, weight loss, and constitutional symptoms. Acute bronchitis (E) may cause a persistent cough but is unlikely to present with fever, rash, interstitial infiltrates on chest X-ray, or symptoms lasting for 2 weeks. Therefore, the most likely diagnosis in this case is C. Primary HIV infection.	C	C	C	1	1	1
A 50-year-old man visits his physician complaining of progressive difficulty swallowing solid foods over the past six months. He denies any weight loss, vomiting, or pain during swallowing. His medical history is unremarkable, and he has never smoked or consumed alcohol. Physical examination and routine blood tests are normal. An upper endoscopy reveals a narrowed esophageal lumen with no signs of inflammation or ulceration. A biopsy of the narrowed area shows squamous cells with no signs of dysplasia. Which of the following is the most likely prognosis for this patient? A) The condition will spontaneously resolve without treatment B) The condition will progressively worsen, leading to complete obstruction C) The condition will remain stable without any progression D) The condition is likely to progress to esophageal cancer E) The condition will intermittently worsen and improve	non-calculation	Disease progression and prognosis	Medium	Gastroenterology	C	The answer is: D	The most likely prognosis for this patient is D) The condition is likely to progress to esophageal cancer. The patient's complaint of progressive difficulty swallowing, along with the findings of a narrowed esophageal lumen without signs of inflammation or ulceration, suggests a possible diagnosis of esophageal stricture. When a stricture occurs in the absence of inflammation or ulceration, it is often due to a chronic mechanical insult, such as gastroesophageal reflux disease (GERD) or a long-standing history of untreated or poorly controlled eosinophilic esophagitis. Esophageal strictures can lead to long-term complications, including an increased risk of developing esophageal cancer. This risk is particularly significant when strictures are associated with GERD or Barrett esophagus (a complication of longstanding GERD). Given the patient's age, lack of significant symptoms (weight loss, pain, etc.), and absence of risk factors like smoking or alcohol use, it is less likely that the stricture is caused by malignancy. However, regular surveillance is necessary due to the increased risk of esophageal cancer in patients with strictures. It is important to note that the answer choices provided may not fully capture the variability or individual nature of disease progression. Ongoing monitoring and clinical evaluation are essential to provide the most accurate prognosis for patients.	The answer is: C	Based on the information provided, this patient is experiencing progressive difficulty swallowing solid foods over the past six months. This symptom is known as dysphagia and is concerning for an underlying issue in the esophagus. The fact that the patient denies weight loss, vomiting, or pain during swallowing is important, as these are common signs of a more urgent or serious condition. Additionally, the patient has an unremarkable medical history, has never smoked, and does not consume alcohol, which further decreases the likelihood of a malignancy or other serious condition. The upper endoscopy (also known as an esophagogastroduodenoscopy or EGD) reveals a narrowed esophageal lumen without signs of inflammation or ulceration. The biopsy of the narrowed area shows squamous cells with no signs of dysplasia. Squamous cell carcinoma is the most common type of esophageal cancer, and dysplastic changes in squamous cells can be a precursor to cancer. Therefore, the absence of dysplasia in the biopsy suggests that esophageal cancer is less likely. Given the lack of other concerning findings and the absence of dysplasia on biopsy, the most likely prognosis for this patient is that the condition will remain stable without any progression (option C). This suggests that the narrowing of the esophagus may be due to a benign condition, such as a functional or motility disorder. Therefore, the correct answer is C) The condition will remain stable without any progression.	The answer is: D	Based on the information provided, the most likely prognosis for this patient is option D) The condition is likely to progress to esophageal cancer. The patient's symptoms of progressive difficulty swallowing, along with a narrowed esophageal lumen seen on endoscopy, suggest an obstruction in the esophagus. The absence of inflammation or ulceration on endoscopy and the biopsy showing normal squamous cells without dysplasia make esophageal cancer a more likely diagnosis than other causes such as esophageal strictures or benign narrowing. It is important to note that further investigations may be necessary to confirm the diagnosis and determine the exact stage and type of esophageal cancer. Treatment options would then be discussed with the patient, depending on the specific findings.	D	C	D	0	1	0
A 52-year-old woman comes to the clinic with a 3-month history of fatigue, weight loss, and a persistent dry cough. She has a 30-pack-year history of smoking. On physical examination, her vital signs are within normal limits. Auscultation of the chest reveals decreased breath sounds on the right side. A chest X-ray shows a mass in the right upper lobe with mediastinal lymphadenopathy. The patient undergoes bronchoscopic biopsy of the mass, and the pathology report reveals small cells with scant cytoplasm, finely granular nuclear chromatin, and absent nucleoli. Which of the following is the most likely diagnosis? A. Squamous cell carcinoma B. Adenocarcinoma C. Small cell lung cancer D. Large cell lung cancer E. Mesothelioma	non-calculation	Diagnosis based on symptoms	Hard	Oncology	C	The answer is: C	The most likely diagnosis based on the information given is C. Small cell lung cancer. Several factors contribute to this likely diagnosis: 1. The patient's history of smoking. Small cell lung cancer is strongly associated with smoking and is commonly seen in heavy smokers. 2. The symptoms of fatigue, weight loss, and persistent cough are common manifestations of small cell lung cancer. 3. Physical examination findings of decreased breath sounds on the right side, along with a mass in the right upper lobe and mediastinal lymphadenopathy on the chest X-ray, are consistent with small cell lung cancer, which often presents with local and regional spread. 4. The histopathological features described in the biopsy report, including small cells with scant cytoplasm, finely granular nuclear chromatin, and absent nucleoli, are characteristic of small cell lung cancer.	The answer is: C.	The patient's history of fatigue, weight loss, and persistent dry cough, along with a significant smoking history, raises suspicion for lung cancer. On physical examination, decreased breath sounds on the right side suggest an obstructive process in the right upper lobe. The chest X-ray finding of a mass in the right upper lobe with mediastinal lymphadenopathy is concerning for lung cancer with regional lymph node involvement. The bronchoscopic biopsy reveals small cells with scant cytoplasm, finely granular nuclear chromatin, and absent nucleoli. This histological appearance is characteristic of small cell lung cancer. Therefore, the most likely diagnosis in this patient is C. Small cell lung cancer.	The answer is: C	Based on the patient's clinical presentation and the findings on chest X-ray and bronchoscopic biopsy, the most likely diagnosis is small cell lung cancer (C). Small cell lung cancer is often associated with a history of smoking and commonly presents with symptoms such as fatigue, weight loss, and a persistent cough. Decreased breath sounds on auscultation and the presence of a mass with mediastinal lymphadenopathy on chest X-ray are consistent with this diagnosis. Pathologically, small cell lung cancer is characterized by small cells with scant cytoplasm, finely granular nuclear chromatin, and absent nucleoli. Squamous cell carcinoma (A), adenocarcinoma (B), large cell lung cancer (D), and mesothelioma (E) are less likely in this case based on the patient's clinical presentation and pathology findings.	C	C	C	1	1	1
A new diagnostic test for Alzheimer's disease is being studied in a population of 1000 individuals, 100 of whom have confirmed Alzheimer's. The test correctly identifies 80 individuals with Alzheimer's (true positives) and incorrectly identifies 20 individuals without Alzheimer's as having the disease (false positives). What is the positive predictive value (PPV) of this diagnostic test? A) 60% B) 70% C) 80% D) 90% E) 100%	calculation	Diagnostic test calculations	Easy	Neurology	B	The answer is: C	The positive predictive value (PPV) of a diagnostic test is the probability that individuals who test positive actually have the disease. In this case, the test correctly identifies 80 individuals with Alzheimer's (true positives) and incorrectly identifies 20 individuals without Alzheimer's as having the disease (false positives). Therefore, out of the 100 individuals who tested positive, 80 of them actually have the disease (true positives) and 20 do not have the disease (false positives). Thus, the PPV is calculated by dividing the true positives (80) by the total number of positive tests (100): PPV = true positives / (true positives + false positives) = 80 / (80 + 20) = 80 / 100 = 0.8 Therefore, the PPV of this diagnostic test is 80%, which corresponds to option C) 80%.	The answer is: C	To calculate the positive predictive value (PPV) of a diagnostic test, we need to use the formula: PPV = (True Positives) / (True Positives + False Positives) Given that the test correctly identifies 80 individuals with Alzheimer's (true positives) and incorrectly identifies 20 individuals without Alzheimer's as having the disease (false positives), we can substitute these values into the formula: PPV = 80 / (80 + 20) = 80 / 100 = 0.8 = 80% Thus, the positive predictive value (PPV) of this diagnostic test is 80%. Therefore, the correct answer is C) 80%.	The answer is: C	To calculate the positive predictive value (PPV) of a diagnostic test, we need to determine the proportion of individuals who truly have the disease among those who test positive for it. From the given information: - The population size is 1000, of which 100 individuals have confirmed Alzheimer's disease. - The test correctly identifies 80 individuals with Alzheimer's disease (true positives). - The test incorrectly identifies 20 individuals without Alzheimer's disease as having the disease (false positives). To calculate PPV, we need to determine the number of true positives and false positives, and then divide the number of true positives by the sum of true positives and false positives. True positives = 80 False positives = 20 PPV = (True positives) / (True positives + False positives) = 80 / (80 + 20) = 80 / 100 = 0.8 Therefore, the positive predictive value (PPV) of this diagnostic test is 0.8, which is equivalent to 80%. Thus, the correct answer is C) 80%.	C	C	C	0	0	0
A 72-year-old man with a history of congestive heart failure is prescribed Furosemide, a loop diuretic, to manage his fluid overload. His doctor orders a daily dose of 2 mg/kg. The patient weighs 70 kg. The available medication comes in 40 mg tablets. How many tablets should the patient take daily? A. 2.5 tablets B. 3.5 tablets C. 4 tablets D. 4.5 tablets E. 5 tablets	calculation	Drug dosage calculations	Hard	Cardiology	C	The answer is B.	To calculate the number of tablets the patient should take daily, we need to determine the total dosage required based on the doctor's order of 2 mg/kg and the patient's weight of 70 kg. The total dosage = 2 mg/kg x 70 kg = 140 mg Since the available medication comes in 40 mg tablets, we divide the total dosage by the tablet dose: 140 mg ÷ 40 mg = 3.5 tablets Therefore, the patient should take 3.5 tablets daily. The correct answer is B. 3.5 tablets.	The answer is: B	To calculate the number of tablets the patient should take daily, we need to determine the total daily dose of Furosemide needed for the patient and divide it by the strength of the available tablets. 1. Calculate the total daily dose of Furosemide: Total daily dose = 2 mg/kg x weight of the patient Total daily dose = 2 mg/kg x 70 kg Total daily dose = 140 mg 2. Determine the number of tablets required: Number of tablets = Total daily dose / strength of tablets Number of tablets = 140 mg / 40 mg Number of tablets = 3.5 tablets Therefore, the patient should take 3.5 tablets daily. The correct answer is B. 3.5 tablets.	The answer is: B	To determine the number of tablets the patient should take daily, we need to calculate the total dosage of Furosemide required. Given that the patient's weight is 70 kg and the prescribed dosage is 2 mg/kg, we can calculate the total dosage as follows: Total dosage = weight (kg) × prescribed dosage (mg/kg) Total dosage = 70 kg × 2 mg/kg Total dosage = 140 mg. Since the available tablets are in 40 mg strength, we need to divide the total dosage by the tablet strength to determine the number of tablets required: Number of tablets = total dosage / tablet strength Number of tablets = 140 mg ÷ 40 mg Number of tablets = 3.5 tablets. Therefore, the patient should take 3.5 tablets daily. The correct answer is B. 3.5 tablets.	B	B	B	0	0	0
A 62-year-old man with a history of chronic alcohol abuse presents to the emergency department with severe abdominal pain, nausea, and vomiting. His serum amylase and lipase levels are significantly elevated. The physician wants to calculate the patient's Ranson's criteria on admission to predict the severity of his acute pancreatitis. The criteria on admission include age > 55 years, white blood cell count > 16,000/mmÂ³, blood glucose > 200 mg/dL, serum LDH > 350 IU/L, and serum AST > 250 IU/L. The patient's laboratory results are as follows: age 62 years, WBC 18,000/mmÂ³, blood glucose 210 mg/dL, serum LDH 300 IU/L, and serum AST 260 IU/L. How many Ranson's criteria does the patient meet on admission? A. 2 B. 3 C. 4 D. 5	calculation	Clinical score calculations	Easy	Gastroenterology	C	I apologize for any confusion caused. The answer is: C.	Based on the given information, the patient meets the following Ranson's criteria on admission: 1. Age > 55 years (Met) 2. White blood cell count > 16,000/mm³ (Met) 3. Blood glucose > 200 mg/dL (Met) 4. Serum LDH > 350 IU/L (Not met) 5. Serum AST > 250 IU/L (Met) Therefore, the patient meets a total of 4 Ranson's criteria on admission. The correct answer is (C) 4	The answer is: B.	To determine the number of Ranson's criteria met on admission for this patient, we will analyze each criterion one by one: 1. Age > 55 years: The patient is 62 years old. This criterion is met. 2. White blood cell count > 16,000/mm³: The patient's WBC count is 18,000/mm³. This criterion is met. 3. Blood glucose > 200 mg/dL: The patient's blood glucose level is 210 mg/dL. This criterion is met. 4. Serum LDH > 350 IU/L: The patient's serum LDH is 300 IU/L. This criterion is not met. 5. Serum AST > 250 IU/L: The patient's serum AST is 260 IU/L. This criterion is met. Based on the results, the patient meets a total of 3 Ranson's criteria on admission. Therefore, the correct answer is B. 3.	The answer is: B.	To calculate the Ranson's criteria on admission for this patient, we need to determine how many criteria the patient meets. 1. Age > 55 years: The patient's age is 62 years, so this criterion is met. 2. White blood cell count > 16,000/mm³: The patient's white blood cell count is 18,000/mm³, so this criterion is met. 3. Blood glucose > 200 mg/dL: The patient's blood glucose is 210 mg/dL, so this criterion is met. 4. Serum LDH > 350 IU/L: The patient's serum LDH is 300 IU/L, so this criterion is not met. 5. Serum AST > 250 IU/L: The patient's serum AST is 260 IU/L, so this criterion is met. Based on the results, the patient meets a total of 3 Ranson's criteria on admission. Therefore, the correct answer is B. 3.	C	B	B	1	0	0
A new diagnostic test for a rare pediatric metabolic disease is being evaluated in a pediatric research center. The disease has a prevalence of 0.05% in the general pediatric population. The test has a sensitivity of 95% and a specificity of 98%. A positive test result was obtained in a child from the general population. What is the approximate probability that this child actually has the disease? A) 0.5% B) 2.5% C) 5% D) 10% E) 20%	calculation	Diagnostic test calculations	Medium	Pediatrics	B	The answer is: B	To determine the approximate probability that the child actually has the disease, we can use Bayes' theorem. Let's assume that we have a population of 10,000 pediatric patients (representing 100% of the general pediatric population). Given that the prevalence of the disease is 0.05%, we can expect approximately 5 patients out of 10,000 to have the disease. The sensitivity of the test is 95%, meaning that the test will correctly identify 95% of the patients who have the disease. Therefore, out of the 5 patients with the disease, approximately 4.75 patients will test positive. The specificity of the test is 98%, meaning that the test will correctly identify 98% of the patients who don't have the disease. Therefore, out of the 9,995 patients without the disease, approximately 9,795 patients will test negative. Given that a positive test result was obtained for the child, we need to calculate the probability that the child actually has the disease. Using Bayes' theorem: Probability (having the disease | positive test result) = (Probability of a positive test result | having the disease * Probability of having the disease) / Probability of a positive test result) Using the numbers above: Probability (having the disease | positive test result) = (0.95 * 0.0005) / (0.95 * 0.0005 + 0.02 * 0.9995) ≈ 0.0202 Therefore, the approximate probability that the child actually has the disease is approximately 2.02%, which is closest to option B) 2.5%. So the correct answer is B) 2.5%.	The answer is: Not provided	To determine the approximate probability that this child actually has the disease given a positive test result, we need to calculate the positive predictive value (PPV) of the test. The positive predictive value is the probability that a positive test result corresponds to the presence of the disease in an individual. It can be calculated using the formula: PPV = (Sensitivity x Prevalence) / (Sensitivity x Prevalence + (1 - Specificity) x (1 - Prevalence)) Given: Prevalence = 0.05% = 0.0005 (as a decimal) Sensitivity = 95% = 0.95 (as a decimal) Specificity = 98% = 0.98 (as a decimal) PPV = (0.95 x 0.0005) / (0.95 x 0.0005 + (1 - 0.98) x (1 - 0.0005)) PPV ≈ (0.000475) / (0.000475 + 0.0199) PPV ≈ 0.000475 / 0.020375 PPV ≈ 0.0233 The approximate probability that this child actually has the disease is approximately 2.33% (or 0.0233 as a decimal). Therefore, the answer is not one of the provided options.	The answer is B.	To solve this problem, we can use Bayes' theorem. Let's break down the information given: - Prevalence of the disease in the general pediatric population = 0.05% = 0.0005 - Sensitivity of the test = 95% = 0.95 (the probability that the test will correctly detect the disease if the patient has it) - Specificity of the test = 98% = 0.98 (the probability that the test will correctly exclude the disease if the patient does not have it) We are asked to find the probability that the child actually has the disease given a positive test result. Let's call this probability P(D|T), where D represents the presence of the disease and T represents a positive test result. By applying Bayes' theorem, we have: P(D|T) = (P(T|D) * P(D)) / P(T) - P(T|D) is the probability of obtaining a positive test result given that the child has the disease. This is equal to the sensitivity of the test = 0.95. - P(D) is the prevalence of the disease in the general pediatric population = 0.0005. - P(T) is the overall probability of obtaining a positive test result, regardless of whether the child has the disease or not. To find P(T), we need to consider both true positive and false positive cases: P(T) = (P(T|D) * P(D)) + (P(T|D̄) * P(D̄)) - P(T|D̄) is the probability of obtaining a positive test result given that the child does not have the disease. This is equal to 1 - specificity = 1 - 0.98 = 0.02. - P(D̄) is the complement of P(D), representing the probability that the child does not have the disease = 1 - 0.0005. Now let's substitute the values into Bayes' theorem: P(D|T) = (0.95 * 0.0005) / [(0.95 * 0.0005) + (0.02 * (1 - 0.0005))] Simplifying: P(D|T) = 0.000475 / [0.000475 + (0.02 * 0.9995)] P(D|T) = 0.000475 / [0.000475 + 0.01999] P(D|T) ≈ 0.0236 Therefore, the approximate probability that this child actually has the disease is 2.36%. Therefore, the correct answer is option B) 2.5%.	B	N	B	1	0	1
A radiologist is evaluating the diagnostic performance of a new imaging technique for the detection of lung cancer. In a sample of 1000 patients, the technique correctly identified 200 patients with lung cancer (true positives) and 700 patients without lung cancer (true negatives). However, it also incorrectly identified 50 patients as having lung cancer (false positives) and missed 50 patients who actually had lung cancer (false negatives). What is the sensitivity of this new imaging technique for the detection of lung cancer? A) 60% B) 70% C) 80% D) 90% E) 100%	calculation	Diagnostic test calculations	Easy	Radiology	D	The answer is: C	The sensitivity of a diagnostic test refers to its ability to correctly identify individuals with a particular condition. In this case, the sensitivity of the new imaging technique for the detection of lung cancer can be calculated as the number of true positives divided by the total number of individuals with lung cancer. Sensitivity = True Positives / (True Positives + False Negatives) Given that the number of true positives is 200 and the number of false negatives is 50, the sensitivity can be calculated as: Sensitivity = 200 / (200 + 50) = 200 / 250 = 0.8 or 80% Therefore, the correct answer is C) 80%.	The answer is: C	To find the sensitivity of the new imaging technique, we need to calculate the proportion of true positive cases (lung cancer cases correctly identified). Sensitivity = (True Positives / (True Positives + False Negatives)) * 100. Given that there are 200 true positive cases and 50 false negatives: Sensitivity = (200 / (200 + 50)) * 100 = (200 / 250) * 100 = 80%. Therefore, the sensitivity of the new imaging technique for the detection of lung cancer is 80%. Option C) 80% is the correct answer.	The answer is: C) 80%.	Sensitivity is a measure of how well a test correctly identifies individuals who have a particular condition. In this case, sensitivity refers to how well the imaging technique detects lung cancer in patients who actually have it. To calculate sensitivity, we need the number of true positives (TP) and false negatives (FN). True positives are the patients who have lung cancer and were correctly identified, while false negatives are the patients who have lung cancer but were missed by the test. In this case, the imaging technique correctly identified 200 patients with lung cancer (true positives) and missed 50 patients with lung cancer (false negatives). Therefore, the sensitivity can be calculated as: Sensitivity = TP / (TP + FN). Sensitivity = 200 / (200 + 50) = 200 / 250 = 0.8. To express this as a percentage, we multiply by 100: Sensitivity = 0.8 * 100 = 80%. Therefore, the sensitivity of this new imaging technique for the detection of lung cancer is 80%. The correct answer is C) 80%.	C	C	C	0	0	0
A 25-year-old woman presents to her primary care physician with complaints of recurrent abdominal pain and diarrhea that seems to worsen during periods of stress. She has no significant past medical history. Her physical examination is unremarkable and routine laboratory tests are normal. She is advised to modify her diet and reduce stress. What is the most likely diagnosis? A. Irritable bowel syndrome B. Inflammatory bowel disease C. Gastric ulcer D. Gastroenteritis E. Diverticulosis	non-calculation	Public health and preventive medicine questions	Easy	Gastroenterology	A	The answer is A.	The most likely diagnosis in this case is A. Irritable bowel syndrome (IBS). IBS is a functional disorder of the gastrointestinal system that presents with symptoms such as abdominal pain, diarrhea or constipation, and a worsening of symptoms during periods of stress. The diagnosis of IBS is made after other causes of the symptoms, such as inflammatory bowel disease or infection, have been ruled out through normal laboratory tests and physical examination. Treatment for IBS generally includes lifestyle modifications, such as changes in diet and stress reduction techniques.	The answer is: A	Based on the given information, the most likely diagnosis in this case would be irritable bowel syndrome (IBS) or option A. The symptoms of recurrent abdominal pain and diarrhea that worsen during periods of stress are characteristic of IBS. It is a common disorder of the digestive system that is largely influenced by psychological factors such as stress and anxiety. IBS is also known to cause changes in bowel movements and can alternate between constipation and diarrhea. Other options such as inflammatory bowel disease (IBD), gastric ulcer, gastroenteritis, and diverticulosis can be ruled out based on the information provided: B. Inflammatory bowel disease (IBD) includes conditions like Crohn's disease and ulcerative colitis. In IBD, patients often experience more severe symptoms like persistent diarrhea, rectal bleeding, weight loss, and may have abnormal findings on laboratory tests, such as increased inflammatory markers. C. Gastric ulcer typically presents with epigastric pain that is relieved by food intake and worsened with an empty stomach. It may be associated with symptoms like heartburn or acid reflux, and sometimes patients have a history of taking medications known to cause ulcers, such as nonsteroidal anti-inflammatory drugs (NSAIDs). D. Gastroenteritis is characterized by acute onset of diarrhea, often accompanied by nausea, vomiting, and abdominal cramps. It is commonly caused by viral or bacterial infections and can be associated with fever and general malaise. E. Diverticulosis is the presence of small pouches (diverticula) in the colon. While diverticulosis can cause symptoms such as bloating and changes in bowel habits, recurrent abdominal pain and diarrhea worsening with stress are not typically associated with this condition. Diverticulitis, which is the inflammation or infection of the diverticula, may present with more severe symptoms like persistent abdominal pain, fever, and changes in bowel movements. Therefore, based on the clinical presentation of recurrent abdominal pain and diarrhea that worsens during periods of stress, the most likely diagnosis is irritable bowel syndrome (IBS) or option A. It is important to note that a complete medical history, including a detailed gastrointestinal evaluation, is necessary to confirm the diagnosis.	The answer is: E	Based on the given information, the most likely diagnosis for this patient is irritable bowel syndrome (IBS). IBS is a common gastrointestinal disorder characterized by abdominal pain or discomfort, along with alterations in bowel habits, such as diarrhea, constipation, or both. The symptoms of IBS often worsen during times of stress. The absence of any significant past medical history, normal physical examination, and normal routine laboratory tests further support the diagnosis of IBS. Additionally, no specific findings, such as rectal bleeding or weight loss, are mentioned, which would be more suggestive of other conditions like inflammatory bowel disease (IBD). Gastric ulcer and diverticulosis are also less likely diagnoses in this scenario. Gastroenteritis typically presents with acute onset of diarrhea and is less likely to be chronic or recurrent. Therefore, the most likely diagnosis for this patient's presentation is irritable bowel syndrome (IBS).	A	A	E	1	1	0
A medical researcher is studying the prevalence of Hepatitis C in a population of 10,000 individuals. The researcher found that 200 individuals were infected with Hepatitis C. What is the prevalence of Hepatitis C in this population? A) 0.02% B) 0.2% C) 2% D) 20% E) 200%	calculation	Statistical data interpretation	Easy	Infectious Diseases	C	The answer is: C	The prevalence of Hepatitis C in this population is calculated by dividing the number of individuals infected with Hepatitis C (200) by the total population (10,000) and then multiplying by 100 to get a percentage. (200/10,000) * 100 = 2% Therefore, the prevalence of Hepatitis C in this population is 2%. The correct answer is C) 2%.	The answer is: C	To calculate the prevalence of Hepatitis C in a population, you need to divide the number of individuals infected with Hepatitis C by the total population and then multiply by 100 to get the percentage. In this case, the number of individuals infected with Hepatitis C is 200, and the total population is 10,000. So, the prevalence of Hepatitis C is calculated as (200/10,000) * 100 = 2%. Therefore, the correct answer is C) 2%.	The answer is: C) 2%	Prevalence is defined as the number of individuals with a specific disease in a population at a given time. To calculate the prevalence of Hepatitis C in this population, we can use the formula: Prevalence = (Number of individuals with Hepatitis C / Total population) x 100 Given that there are 200 individuals with Hepatitis C out of a total population of 10,000, we can substitute these values into the formula: Prevalence = (200 / 10,000) x 100 Simplifying the equation: Prevalence = 0.02 x 100 Prevalence = 2% Therefore, the prevalence of Hepatitis C in this population is 2%. The correct answer is C) 2%.	C	C	C	1	1	1
A 65-year-old male with a history of chronic obstructive pulmonary disease (COPD) and hypertension is scheduled for a cholecystectomy. His preoperative pulmonary function tests reveal a FEV1 of 1.6 L (40% of predicted), FVC of 2.8 L (60% of predicted), and a FEV1/FVC ratio of 57%. His blood gas analysis shows a PaO2 of 68 mmHg and a PaCO2 of 52 mmHg. Calculate his ASA (American Society of Anesthesiologists) Physical Status Classification score. A. ASA I B. ASA II C. ASA III D. ASA IV E. ASA V	calculation	Clinical score calculations	Hard	Anesthesiology	D	The answer is: C	Based on the preoperative pulmonary function tests and blood gas analysis, the patient has moderate to severe COPD and impaired lung function, indicating a higher ASA Physical Status Classification score. According to the ASA Physical Status Classification system: - ASA I (Healthy): No underlying systemic disease - ASA II (Mild systemic disease): Mild controlled hypertension or well-controlled diabetes without systemic effects - ASA III (Severe systemic disease): Severe hypertension, COPD, or well-controlled diabetes with systemic effects - ASA IV (Severe systemic disease that is a constant threat to life): Unstable angina, poorly controlled diabetes, or end-stage renal disease - ASA V (Moribund patient not expected to survive without the operation): Patient with severe trauma, sepsis, or multiorgan failure. In this case, the patient's COPD and impaired lung function significantly impact his overall health status. Therefore, the correct answer would be: C. ASA III	The answer is: C.	To determine the patient's ASA Physical Status Classification score, we need to assess the patient's overall health and comorbidities. The ASA score ranges from I (healthy) to V (moribund). In this case, the patient has a history of chronic obstructive pulmonary disease (COPD) and hypertension. The preoperative pulmonary function tests show a reduced FEV1 of 1.6 L (40% of predicted) and FVC of 2.8 L (60% of predicted). These values indicate significant impairment of lung function. The FEV1/FVC ratio of 57% further suggests airflow limitation. The blood gas analysis reveals a PaO2 of 68 mmHg (lower than the normal range) and a PaCO2 of 52 mmHg (higher than the normal range). These findings indicate hypoxemia and hypercapnia, which suggest inadequate gas exchange and impaired lung function. Based on these findings, the patient's ASA Physical Status Classification score would be ASA III. ASA III represents patients with moderate to severe systemic disease, such as COPD, that limits activity but doesn't incapacitate the patient completely. Therefore, the correct answer is C. ASA III.	The answer is: C	To determine the ASA Physical Status Classification score, we need to assess the patient's overall health status considering their pre-existing medical conditions and their impact on the risk of anesthesia administration. Based on the provided information: - The patient has a history of chronic obstructive pulmonary disease (COPD) and hypertension, indicating comorbidities. - The pulmonary function tests (FEV1, FVC, FEV1/FVC ratio) show severe airflow limitation, with FEV1 at only 40% of predicted and FVC at 60% of predicted. This suggests significant pulmonary impairment. - The blood gas analysis shows a low PaO2 of 68 mmHg, indicating reduced oxygenation, and an elevated PaCO2 of 52 mmHg, indicating respiratory acidosis. Considering these factors, the appropriate ASA Physical Status Classification score for this patient is ASA III. ASA III represents patients with severe systemic disease that limits activity but is not incapacitating. Answer: C. ASA III	C	C	C	0	0	0
A 55-year-old woman presents with a 3-month history of morning stiffness in her hands, and swelling of her wrists and proximal interphalangeal joints. She also reports fatigue and a low-grade fever. Her ESR and CRP levels are elevated. Rheumatoid factor (RF) and anti-citrullinated protein antibody (ACPA) tests are positive. Which of the following pathophysiological processes primarily contributes to the joint destruction observed in this patient's condition? A. Deposition of monosodium urate crystals in the synovial fluid. B. Formation of immune complexes between IgG antibodies and RF. C. Overproduction of synovial fluid due to inflammation. D. Activation of osteoclasts due to increased expression of RANKL. E. Accumulation of neutrophils in the synovial fluid leading to the formation of pus.	non-calculation	Pathophysiology questions	Hard	Rheumatology	D	The answer is D.	The correct answer is D. Activation of osteoclasts due to increased expression of RANKL. This scenario describes a patient with rheumatoid arthritis (RA), an autoimmune disease characterized by chronic inflammation of the synovium causing joint destruction. In RA, T cells infiltrate the synovium and activate macrophages and fibroblast-like synoviocytes, leading to the production of pro-inflammatory cytokines and chemokines. These molecules, including receptor activator of nuclear factor kappa-B ligand (RANKL), promote the recruitment and activation of osteoclasts, which are responsible for bone resorption and joint destruction in RA. Deposition of monosodium urate crystals in the synovial fluid is seen in gout (answer A), whereas immune complexes between IgG antibodies and RF are associated with immune complex-mediated diseases (answer B). Overproduction of synovial fluid (answer C) and accumulation of neutrophils in the synovial fluid leading to the formation of pus (answer E) are elements of the inflammatory response but are not the primary processes contributing to joint destruction in RA.	The answer is: B	Based on the clinical presentation and laboratory findings, the patient is most likely suffering from rheumatoid arthritis (RA). RA is a chronic autoimmune disease characterized by inflammation of the synovial membranes of multiple joints. In RA, the primary pathophysiological process that contributes to joint destruction is the formation of immune complexes between IgG antibodies and RF. RF is an autoantibody directed against the Fc portion of IgG antibodies. These immune complexes initiate an inflammatory cascade that leads to synovial inflammation, recruitment of inflammatory cells, and destruction of joint tissues. To further explain each option: A. Deposition of monosodium urate crystals in the synovial fluid is seen in gout, not rheumatoid arthritis. C. Overproduction of synovial fluid due to inflammation is a feature of RA, but it is not the primary contributor to joint destruction. D. Activation of osteoclasts due to increased expression of RANKL is seen in conditions like osteoporosis and rheumatoid arthritis, but it is not the primary mechanism of joint destruction in RA. E. Accumulation of neutrophils in the synovial fluid leading to the formation of pus is seen in septic arthritis, not rheumatoid arthritis. Therefore, the correct answer is B. Formation of immune complexes between IgG antibodies and RF primarily contributes to the joint destruction observed in rheumatoid arthritis.	The answer is: D	Based on the patient's symptoms and laboratory findings, the most likely diagnosis is rheumatoid arthritis (RA). In RA, the joint destruction primarily occurs as a result of chronic inflammation and subsequent immune-mediated damage to the synovium and surrounding structures. Among the given options, the pathophysiological process that best explains the joint destruction observed in this patient's condition is the activation of osteoclasts due to increased expression of RANKL (receptor activator of nuclear factor kappa-B ligand). RANKL is a key mediator of bone resorption and is responsible for the activation and differentiation of osteoclasts, which leads to bone erosion and destruction in RA. Therefore, the correct answer would be option D: Activation of osteoclasts due to increased expression of RANKL.	D	B	D	1	0	1
A 25-year-old woman comes to the office with complaints of irregular menstrual periods for the past six months. She also mentions an unexplained weight gain and excessive hair growth on her face and abdomen. Physical examination reveals a BMI of 32 and hirsutism. Pelvic ultrasound shows enlarged ovaries with multiple small cysts. Which of the following is the most likely diagnosis? A) Premature ovarian failure B) Polycystic ovary syndrome C) Ovarian cancer D) Endometriosis E) Uterine fibroids	non-calculation	Diagnosis based on symptoms	Easy	Obstetrics and Gynecology	B	The answer is: B	The most likely diagnosis in this case is B) Polycystic ovary syndrome (PCOS). PCOS is a common hormonal disorder that affects women of reproductive age. It is characterized by irregular or absent menstrual periods, signs of excess androgen (such as hirsutism and acne), and polycystic ovaries on ultrasound. Other symptoms may include weight gain, insulin resistance, and infertility. Premature ovarian failure (A) typically presents with primary or secondary amenorrhea, hot flashes, and elevated follicle-stimulating hormone (FSH) levels. Ovarian cancer (C) is unlikely in a 25-year-old woman and would typically present with abdominal pain, bloating, and changes in bowel or bladder habits. Endometriosis (D) typically presents with pelvic pain, dyspareunia, and dysmenorrhea. Uterine fibroids (E) may present with heavy or prolonged menstrual bleeding, pelvic pressure or pain, or reproductive complications such as infertility or recurrent pregnancy loss.	The answer is: B	The most likely diagnosis in this case is B) Polycystic ovary syndrome (PCOS). PCOS is a common hormonal disorder that affects women of reproductive age. It is typically characterized by irregular menstrual periods, signs of androgen excess (such as hirsutism or excess hair growth on the face and abdomen), and enlarged ovaries with multiple small cysts. In this case, the patient has been experiencing irregular menstrual periods for the past six months, which is consistent with one of the diagnostic criteria for PCOS. Additionally, the presence of excessive hair growth on the face and abdomen (hirsutism) further supports this diagnosis. The physical examination also reveals a high BMI of 32, which suggests the patient may be overweight or obese. Obesity is commonly associated with PCOS, and it is believed to contribute to the development and severity of the hormonal imbalance seen in PCOS. The pelvic ultrasound findings of enlarged ovaries with multiple small cysts are also characteristic of PCOS. These cysts, known as follicles, represent the immature eggs that are unable to mature and be released from the ovaries as part of the normal menstrual cycle due to hormonal imbalances in PCOS. Premature ovarian failure (A) is an unlikely diagnosis in this case because it typically presents with amenorrhea (absence of menstrual periods) rather than irregular periods. Additionally, premature ovarian failure is associated with low levels of estrogen, which would not explain the patient's signs of androgen excess (excessive hair growth). Ovarian cancer (C) is unlikely in this case because the patient is young (25 years old) and the symptoms are consistent with PCOS, which is a more common condition. Endometriosis (D) is also less likely because the patient's symptoms, such as irregular menstrual periods and hirsutism, are more characteristic of PCOS. Endometriosis typically presents with symptoms such as pelvic pain, dyspareunia (pain during sexual intercourse), and possible infertility. Uterine fibroids (E) are not likely to be the cause of the patient's symptoms either. Uterine fibroids are benign growths in the uterus that can cause heavy or painful periods, but they are not typically associated with excess hair growth or enlarged ovaries with cysts. Therefore, based on the patient's symptoms, physical examination findings, and pelvic ultrasound results, the most likely diagnosis is Polycystic ovary syndrome (PCOS).	The answer is: B	Based on the symptoms described, the most likely diagnosis is B) Polycystic ovary syndrome (PCOS). PCOS is a hormonal disorder that affects women of reproductive age and is characterized by irregular menstrual periods, excessive hair growth (hirsutism), and weight gain. Enlarged ovaries with multiple small cysts, known as polycystic ovaries, can be seen on pelvic ultrasound in women with PCOS. Premature ovarian failure, ovarian cancer, endometriosis, and uterine fibroids do not typically present with these specific symptoms and findings. However, it is important to note that a definitive diagnosis can only be made by a healthcare professional after further evaluation and laboratory testing.	B	B	B	1	1	1
A 65-year-old man with Parkinson's disease is prescribed Levodopa/Carbidopa with an initial dose of 100/25 mg three times a day. After a week, his neurologist decides to increase the dose by 50%. What will be the new dosage of Levodopa and Carbidopa respectively per day? A) 150/37.5 mg B) 450/112.5 mg C) 150/37.5 mg three times a day D) 450/112.5 mg three times a day E) 300/75 mg three times a day	calculation	Drug dosage calculations	Medium	Neurology	D	The answer is: C	To calculate the new dosage, we need to increase the initial dose by 50%. Initial dose of Levodopa/Carbidopa: 100/25 mg three times a day. 50% of 100 mg = 50 mg 50% of 25 mg = 12.5 mg New dosage of Levodopa/Carbidopa: 100 mg + 50 mg / 25 mg + 12.5 mg This simplifies to: 150 mg / 37.5 mg Since the patient needs to take the medication three times a day, the final answer is: C) 150/37.5 mg three times a day.	The answer is: A	To find the new dosage, we need to increase the initial dosage by 50%. The initial dosage is 100/25 mg three times a day. To increase it by 50%, we need to calculate 50% of each component (Levodopa and Carbidopa), and add that to the initial dosage. 50% of 100 mg is (100 * 0.5) = 50 mg. So the new Levodopa dosage is (100 + 50) = 150 mg. 50% of 25 mg is (25 * 0.5) = 12.5 mg. So the new Carbidopa dosage is (25 + 12.5) = 37.5 mg. Therefore, the new dosage of Levodopa/Carbidopa is 150/37.5 mg per day. The correct answer is option A) 150/37.5 mg.	The answer is: B	The initial dosage of Levodopa/Carbidopa is 100/25 mg three times a day, for a total of 300/75 mg per day. To increase the dosage by 50%, we need to calculate 50% of the initial dosage and add it to the initial dosage. 50% of 300 mg is (0.5)(300) = 150 mg. Adding 150 mg to the initial dosage, the new dosage will be 300 + 150 = 450 mg of Levodopa per day. Similarly, 50% of 75 mg is (0.5)(75) = 37.5 mg. Adding 37.5 mg to the initial dosage, the new dosage will be 75 + 37.5 = 112.5 mg of Carbidopa per day. Therefore, the new dosage of Levodopa and Carbidopa respectively per day is 450/112.5 mg. The correct answer is option B) 450/112.5 mg.	C	A	B	0	0	0
A 45-year-old woman comes to the clinic complaining of persistent cough and chest discomfort for the past two months. She has a 20-year history of smoking. A chest X-ray is performed and shows a mass in the right lung. Which of the following is the most likely radiological pattern for this patient's condition? A) Ground-glass opacity B) Honeycombing C) Cannonball metastases D) Solitary pulmonary nodule E) Miliary pattern	non-calculation	Interpretation of lab results	Easy	Radiology	D	I apologize for the confusion. The answer is: D	Based on the information provided, the most likely radiological pattern for this patient's condition is option D) Solitary pulmonary nodule. A solitary pulmonary nodule refers to a single, well-defined, round or oval-shaped lesion in the lung. It can be detected on a chest X-ray as a discrete mass in the lung tissue. Given the patient's age, smoking history, and presence of a mass, the possibility of lung cancer should be considered. However, further diagnostic tests, such as a CT scan or biopsy, would be needed to confirm the diagnosis.	The answer is: D	Given the patient's history of smoking and the presence of a mass in the right lung, the most likely radiological pattern for this patient's condition would be a solitary pulmonary nodule (option D). A solitary pulmonary nodule is defined as a discrete, well-circumscribed, round or oval opacity less than or equal to 3 cm in diameter that is surrounded completely or almost completely by lung parenchyma. It can have various underlying causes, including infection, inflammation, benign tumors, or malignant tumors. In this case, the patient's persistent cough and chest discomfort, along with her smoking history and the presence of a mass on the chest X-ray, raise suspicion for lung cancer. Lung cancer commonly presents as a solitary pulmonary nodule. This nodule can be further evaluated using additional imaging studies (e.g., CT scan) and ultimately confirmed through biopsy or other diagnostic procedures. To summarize, based on the patient's history, symptoms, and the chest X-ray findings, the most likely radiological pattern for this patient's condition is a solitary pulmonary nodule (option D).	The answer is: D.	Based on the patient's history of smoking and the presence of a mass in the right lung on the chest X-ray, the most likely radiological pattern for this patient's condition is a solitary pulmonary nodule (D). A ground-glass opacity (A) refers to an area of hazy increased density in the lung that does not obscure the underlying structures. This is typically seen in conditions such as interstitial lung diseases or viral pneumonia. Honeycombing (B) refers to a characteristic imaging pattern seen in advanced stages of pulmonary fibrosis, where there is a clustered appearance of cystic airspaces. Cannonball metastases (C) is a term used to describe multiple, well-defined round pulmonary nodules that are seen in cases of disseminated metastatic disease, typically from primary tumors in organs such as the breast, kidney, or testis. A miliary pattern (E) refers to the presence of numerous small, discrete, and randomly distributed pulmonary nodules resembling millet seeds. This pattern is usually seen in conditions such as miliary tuberculosis or fungal infections. Therefore, the most likely radiological pattern for this patient's condition is a solitary pulmonary nodule, indicating the need for further evaluation to determine the nature of the mass.	D	D	D	1	1	1
A 52-year-old male patient presents to the clinic for routine check-up. He has a 30 pack-year history of smoking and drinks alcohol occasionally. He is asymptomatic and his physical examination is unremarkable. As part of his preventive health care, which of the following screenings is most appropriate for this patient? A. Colonoscopy B. Low-dose computed tomography (CT) for lung cancer C. Prostate-specific antigen (PSA) test D. Mammography E. Pap smear	non-calculation	Public health and preventive medicine questions	Easy	Surgery	B	The answer is: B	Based on the patient's history of smoking, the most appropriate screening for this patient would be B. Low-dose computed tomography (CT) for lung cancer. This is because he has a significant history of smoking and is at an increased risk for developing lung cancer. Lung cancer screening using low-dose CT has been shown to reduce mortality in high-risk individuals. Colonoscopy, PSA test, mammography, and Pap smear are more appropriate for screening for colon cancer, prostate cancer, breast cancer, and cervical cancer, respectively, in other populations.	The answer is: B	Based on the patient's age, smoking history, and potential risk factors, the most appropriate screening for this patient would be B. Low-dose computed tomography (CT) for lung cancer. Here's the reasoning step by step: 1. Age: The patient is 52 years old, and certain screenings are recommended based on age-appropriate guidelines. For example, colonoscopy is recommended starting at age 50, mammography is recommended for women starting at age 50, and PSA testing for prostate cancer is generally done starting at age 55-70. 2. Smoking History: The patient has a substantial smoking history with 30 pack-years. Smoking is the leading cause of preventable deaths and is strongly associated with lung cancer. Therefore, a lung cancer screening would be beneficial in this case. 3. Risk Factors: In addition to smoking, other risk factors for developing lung cancer include age, family history of lung cancer, exposure to secondhand smoke or radon gas, occupational exposure to certain chemicals or substances, and history of other lung diseases. While we don't have information about all of the patient's risk factors, his age and smoking history alone make him a candidate for lung cancer screening. 4. Preventive Health Care: The patient is asymptomatic, and preventive health care aims to detect diseases early before they cause symptoms or complications. Screening tests can help identify conditions or diseases that may require further evaluation or treatment. 5. Low-dose Computed Tomography (CT) for Lung Cancer: Based on recent guidelines from the United States Preventive Services Task Force (USPSTF), low-dose CT is recommended for individuals at high risk for developing lung cancer. This includes adults aged 55 to 80 years who have a 30 pack-year smoking history and currently smoke or have quit within the past 15 years. The guideline also suggests considering the risk-benefit ratio for individuals aged 50-54 or 80 and older with a similar smoking history. In summary, given the patient's age, smoking history, and the potential risk factors, the most appropriate screening for this patient is B. Low-dose computed tomography (CT) for lung cancer.	The answer is: B	Given the patient's risk factors, the most appropriate screening test would be option B, which is a low-dose computed tomography (CT) for lung cancer. The patient's smoking history puts him at a higher risk for lung cancer, and the best way to detect early-stage lung cancer is through low-dose CT screening. This recommendation aligns with the current guidelines from the United States Preventive Services Task Force (USPSTF) for lung cancer screening in high-risk individuals. Options A (colonoscopy), C (PSA test), D (mammography), and E (Pap smear) are not indicated for routine preventive care in this patient based on the given information.	B	B	B	1	1	1
A 45-year-old woman with a family history of bipolar disorder visits a psychiatric clinic for an assessment. The psychiatrist uses a new diagnostic test to diagnose bipolar disorder. The test has a sensitivity of 85% and a specificity of 90%. The prevalence of bipolar disorder in the general population is 1%. If the woman tests positive, what is the probability that she actually has bipolar disorder? A. 7.9% B. 8.5% C. 9.1% D. 9.7% E. 10.3%	calculation	Diagnostic test calculations	Medium	Psychiatry	A	The answer is A.	To calculate the probability that the woman actually has bipolar disorder given a positive test result, we can use Bayes' theorem. Let's define the following variables: A = Actual presence of bipolar disorder B = Positive test result We are looking for P(A|B), the probability of actually having bipolar disorder given a positive test result. According to Bayes' theorem: P(A|B) = (P(B|A) * P(A)) / P(B) P(B|A) = sensitivity = 85% = 0.85 P(A) = prevalence of bipolar disorder = 1% = 0.01 P(B) = [P(B|A) * P(A)] + [P(B|¬A) * P(¬A)] P(B|¬A) = false positive rate = 1 - specificity = 1 - 0.90 = 0.10 P(¬A) = 1 - P(A) = 1 - 0.01 = 0.99 Now let's calculate P(B): P(B) = (0.85 * 0.01) + (0.10 * 0.99) = 0.0085 + 0.099 = 0.1075 Finally, let's calculate P(A|B): P(A|B) = (0.85 * 0.01) / 0.1075 = 0.0085 / 0.1075 ≈ 0.0791 Therefore, the probability that the woman actually has bipolar disorder given a positive test result is approximately 7.9%. So, the correct answer is A. 7.9%.	The answer is A	To find the probability that the woman actually has bipolar disorder given a positive test result, we can use Bayes' theorem. Let's define the variables: A = Woman has bipolar disorder B = Woman tests positive The prevalence of bipolar disorder in the general population is 1%, so P(A) = 0.01. The sensitivity of the test is 85%, so P(B|A) = 0.85. This means that if a person actually has bipolar disorder, there is an 85% chance that the test will correctly identify it as positive. The specificity of the test is 90%, so P(not B|not A) = 0.90. This means that if a person does not have bipolar disorder, there is a 90% chance that the test will correctly identify it as negative. We want to find P(A|B), the probability that the woman actually has bipolar disorder given a positive test result. Using Bayes' theorem: P(A|B) = (P(B|A) * P(A)) / P(B) P(B) can be calculated using the law of total probability: P(B) = P(B|A) * P(A) + P(B|not A) * P(not A) Since P(B|not A) is the complement of specificity (1 - specificity), we have: P(B) = (0.85 * 0.01) + (1 - 0.90) * (1 - 0.01) P(B) = 0.0085 + 0.099 = 0.1075 Now we can substitute the values into Bayes' theorem: P(A|B) = (0.85 * 0.01) / 0.1075 P(A|B) = 0.0085 / 0.1075 P(A|B) ≈ 0.079 Therefore, the probability that the woman actually has bipolar disorder given a positive test result is approximately 7.9%. The correct answer is A. 7.9%	The answer is A.	To solve this problem, we can use Bayes' theorem. Bayes' theorem allows us to update the probability of an event based on new information. Let's assume that there are 10,000 people in the population. Prevalence of bipolar disorder = 1% = 0.01. So out of 10,000 people, 100 will have bipolar disorder. Sensitivity of the test = 85% = 0.85. So out of the 100 people with bipolar disorder, 85 will test positive. Specificity of the test = 90% = 0.90. So out of the 9,900 people without bipolar disorder, 9,900 * 0.90 = 8,910 will test negative. Now, we need to find out the probability that a person actually has bipolar disorder given that they test positive. Probability of a positive test result = (probability of having bipolar disorder and testing positive) + (probability of not having bipolar disorder and testing positive) Probability of having bipolar disorder and testing positive = (probability of having bipolar disorder) * (sensitivity of the test) = 0.01 * 0.85 = 0.0085 Probability of not having bipolar disorder and testing positive = (probability of not having bipolar disorder) * (1 - specificity of the test) = 0.99 * (1 - 0.90) = 0.99 * 0.10 = 0.099 Therefore, probability of a positive test result = 0.0085 + 0.099 = 0.1075 To find the probability that the woman actually has bipolar disorder given a positive test result, we use Bayes' theorem. Probability of having bipolar disorder given a positive test result = (probability of having bipolar disorder and testing positive) / (probability of a positive test result) Probability of having bipolar disorder given a positive test result = 0.0085 / 0.1075 = 0.079 or 7.9% Therefore, the answer is A. 7.9%	A	A	A	1	1	1
A 45-year-old man is brought to the emergency department with severe chest pain. An ECG shows ST-segment elevation in leads II, III, and aVF, suggesting an acute inferior wall myocardial infarction. The hospital has recently implemented a new high-sensitivity cardiac troponin T (hs-cTnT) test. The test has a sensitivity of 98% and a specificity of 95%. If the prevalence of acute myocardial infarction (AMI) in patients with chest pain presenting to the emergency department is 20%, what is the positive predictive value (PPV) of the hs-cTnT test in this context? A. 80% B. 85% C. 90% D. 95% E. 98%	calculation	Diagnostic test calculations	Medium	Emergency Medicine	A	The answer is: C	To calculate the positive predictive value (PPV) of the hs-cTnT test in this context, we need to use the formula: PPV = (True Positives) / (True Positives + False Positives) Given the information from the scenario: Sensitivity = 98% = True Positives / (True Positives + False Negatives) Specificity = 95% = True Negatives / (True Negatives + False Positives) Prevalence = 20% = (True Positives + False Negatives) / Total Number of Patients Let's assume there are 100 patients presenting with chest pain, then the prevalence would be 20% of 100, which is 20 patients. Using the prevalence, we can calculate the number of False Negatives and True Positives: False Negatives = Prevalence - True Positives = 20 - True Positives False Negatives = 0.2 * 100 - True Positives = 20 - True Positives Next, we can rewrite the sensitivity equation using the above values: 98% = True Positives / (True Positives + 20 - True Positives) 0.98 = True Positives / 20 Solving for True Positives: True Positives = 0.98 * 20 = 19.6 (approximately 20) Now that we have the True Positives, we can calculate the PPV: PPV = True Positives / (True Positives + False Positives) PPV = 20 / (20 + False Positives) To find the False Positives, we need to use the specificity: 95% = True Negatives / (True Negatives + False Positives) 0.95 = (100 - 20) / (100 - 20 + False Positives) Solving for False Positives: 0.95 = 80 / (80 + False Positives) 0.95 * (80 + False Positives) = 80 76 + 0.95 * False Positives = 80 0.95 * False Positives = 4 False Positives = 4 / 0.95 ≈ 4.21 (approximately 4) Now that we have the values, we can calculate the PPV: PPV = True Positives / (True Positives + False Positives) PPV = 20 / (20 + 4) PPV = 20 / 24 PPV ≈ 0.8333 To convert this into a percentage, we multiply the result by 100: PPV ≈ 0.8333 * 100 ≈ 83.33% Therefore, the positive predictive value (PPV) of the hs-cTnT test in this context is approximately 83.33%.	The answer is: The correct answer is not among the given options.	To calculate the positive predictive value (PPV) of a test, we need to use the formula: PPV = (True positive) / (True positive + False positive) Given the information provided: Sensitivity = 98% Specificity = 95% Prevalence = 20% We can use these values to calculate the true positive rate, false positive rate, and ultimately the PPV. Step 1: Calculate the false positive rate (FPR) FPR = (1 - Specificity) FPR = (1 - 0.95) FPR = 0.05 Step 2: Calculate the true positive rate (TPR) TPR = Prevalence * Sensitivity TPR = 0.2 * 0.98 TPR = 0.196 Step 3: Calculate the PPV PPV = TPR / (TPR + FPR) PPV = 0.196 / (0.196 + 0.05) PPV = 0.196 / 0.246 PPV ≈ 0.796 So, the positive predictive value (PPV) of the hs-cTnT test in this context is approximately 79.6%. Therefore, the correct answer is not among the given options.	My answer is: B	To determine the positive predictive value (PPV) of the hs-cTnT test in this context, we need to use the following formula: PPV = (True Positives) / (True Positives + False Positives) First, let's calculate the true positives. The sensitivity of the hs-cTnT test is given as 98%, which means that 98% of patients with AMI will test positive. True Positives = Sensitivity * Prevalence = 98% * 20% = 0.98 * 0.20 = 0.196 (approximately) Next, let's calculate the false positives. The specificity of the hs-cTnT test is given as 95%, which means that 95% of patients without AMI will test negative. False Positives = (1 - Specificity) * (1 - Prevalence) = (1 - 0.95) * (1 - 0.20) = 0.05 * 0.80 = 0.04 (approximately) Now, we can calculate the PPV using the formula: PPV = True Positives / (True Positives + False Positives) = 0.196 / (0.196 + 0.04) = 0.196 / 0.236 ≈ 0.8305 Therefore, the positive predictive value (PPV) of the hs-cTnT test in this context is approximately 83%. The correct answer is B. 85% (closest option to the calculated result).	C	T	B	0	0	0
A 6-year-old boy is brought to the pediatric clinic by his parents who report that he has been experiencing recurrent episodes of abdominal pain and bloody diarrhea for the past few weeks. The boy also has a history of recurrent mouth ulcers and has been losing weight. On examination, the boy appears pale and malnourished. His abdomen is tender to palpation and he has oral ulcers. A colonoscopy reveals a continuous pattern of inflammation extending from the rectum to the ascending colon. Which of the following is the most likely pathophysiological mechanism underlying this patient's condition? A) Autoimmune destruction of the gastric parietal cells B) Transmural inflammation of the gastrointestinal tract C) Overgrowth of Helicobacter pylori in the stomach D) Incomplete rotation and fixation of the midgut E) Chronic inflammation limited to the mucosal layer of the colon	non-calculation	Pathophysiology questions	Hard	Pediatrics	E	The answer is: E	The most likely pathophysiological mechanism underlying this patient's condition is E) chronic inflammation limited to the mucosal layer of the colon. The recurrent episodes of abdominal pain and bloody diarrhea, along with the findings of oral ulcers and weight loss, are suggestive of inflammatory bowel disease (IBD). In this case, the continuous pattern of inflammation seen on colonoscopy, extending from the rectum to the ascending colon, is characteristic of ulcerative colitis (UC), which is a type of IBD. UC is characterized by chronic inflammation limited to the mucosal layer of the colon, typically starting in the rectum and extending proximally. The inflammation causes ulceration of the mucosa, leading to symptoms such as abdominal pain, bloody diarrhea, and weight loss. Mouth ulcers can also be seen in UC. The inflammation in UC is typically not transmural, meaning it does not involve the entire thickness of the intestinal wall. Options A, B, C, and D are not consistent with the clinical presentation and findings described in this patient. Autoimmune destruction of the gastric parietal cells (option A) would lead to decreased production of gastric acid and intrinsic factor, resulting in pernicious anemia, not UC. Transmural inflammation of the gastrointestinal tract (option B) is seen in Crohn's disease, not UC. Overgrowth of Helicobacter pylori in the stomach (option C) typically causes gastritis and peptic ulcer disease, not UC. Incomplete rotation and fixation of the midgut (option D) is associated with malrotation, which can cause bowel obstruction, but it does not lead to the clinical presentation described in this patient.	The answer is E.	Based on the patient's symptoms and examination findings, the most likely diagnosis is inflammatory bowel disease (IBD). The continuous pattern of inflammation seen on colonoscopy, along with the presence of abdominal pain, bloody diarrhea, mouth ulcers, weight loss, and malnutrition, are consistent with this condition. The two main types of IBD are Crohn's disease and ulcerative colitis. Crohn's disease can affect any part of the gastrointestinal tract from the mouth to the anus, and it often presents with transmural inflammation. Ulcerative colitis, on the other hand, is limited to the colon and typically only involves inflammation of the mucosal layer. In this case, the colonoscopy showed a continuous pattern of inflammation extending from the rectum to the ascending colon, which is a characteristic finding in ulcerative colitis. Therefore, the correct answer is E) Chronic inflammation limited to the mucosal layer of the colon. Autoimmune destruction of the gastric parietal cells (answer A) is the pathophysiological mechanism responsible for pernicious anemia, not IBD. Transmural inflammation of the gastrointestinal tract (answer B) is more characteristic of Crohn's disease, not ulcerative colitis. Overgrowth of Helicobacter pylori in the stomach (answer C) is associated with gastritis and peptic ulcer disease, not IBD. Incomplete rotation and fixation of the midgut (answer D) is the mechanism underlying malrotation, which can lead to midgut volvulus and bowel obstruction, but it is unrelated to the symptoms and findings in this patient.	The answer is: B	Based on the symptoms and examination findings, the most likely diagnosis for this 6-year-old boy is inflammatory bowel disease (IBD), specifically Crohn's disease. Crohn's disease is a chronic inflammatory condition that can affect any part of the gastrointestinal tract, but most commonly involves the terminal ileum and colon. The continuous pattern of inflammation observed on colonoscopy, extending from the rectum to the ascending colon, suggests transmural inflammation of the gastrointestinal tract, making option B the most likely pathophysiological mechanism underlying this patient's condition. Option A, autoimmune destruction of the gastric parietal cells, is not associated with the symptoms described in the patient. Autoimmune destruction of gastric parietal cells is seen in autoimmune gastritis and can result in hypochlorhydria or achlorhydria. Option C, overgrowth of Helicobacter pylori in the stomach, is associated with peptic ulcer disease and gastritis, not with the symptoms of abdominal pain, bloody diarrhea, mouth ulcers, and weight loss seen in this patient. Option D, incomplete rotation and fixation of the midgut, is a developmental abnormality that can lead to midgut volvulus, causing acute abdominal pain and bilious vomiting, but it does not present with the symptoms described in this patient. Option E, chronic inflammation limited to the mucosal layer of the colon, is seen in ulcerative colitis, another type of IBD that mainly affects the colon. However, the continuous pattern of inflammation involving the rectum and ascending colon is more consistent with Crohn's disease, making it the more likely diagnosis. Correct answer: B) Transmural inflammation of the gastrointestinal tract	E	E	B	1	1	0
A 65-year-old man with a history of heavy smoking and alcohol use presents to the clinic with difficulty swallowing solid food. Barium swallow test reveals a mass in the esophagus. A biopsy is performed, and the pathology report indicates squamous cell carcinoma. The patient is scheduled for an esophagectomy. In the context of public health and preventive medicine, which of the following interventions would have been the most effective strategy to prevent the development of this patient's disease? A. Regular endoscopic screening for esophageal cancer B. Encouraging the patient to reduce alcohol consumption C. Advising the patient to quit smoking D. Administering a vaccine against human papillomavirus (HPV) E. Implementing a diet high in fruits and vegetables	non-calculation	Public health and preventive medicine questions	Hard	Surgery	C	The answer is: C	C. Advising the patient to quit smoking	The answer is: C	In this case, the patient has been diagnosed with squamous cell carcinoma of the esophagus, which is commonly associated with heavy smoking and alcohol use. The question asks about the most effective strategy to prevent the development of the patient's disease, considering public health and preventive medicine. To answer the question, let's evaluate each of the options: A. Regular endoscopic screening for esophageal cancer: Although regular endoscopic screening can help detect esophageal cancer at an early stage, it is not the most effective strategy to prevent the development of the disease. Screening can only identify the disease once it is already present, rather than preventing its development altogether. B. Encouraging the patient to reduce alcohol consumption: Alcohol consumption is a known risk factor for esophageal cancer. By advising the patient to reduce alcohol consumption, we are targeting one of the main contributors to the development of the disease. While this intervention may not completely prevent the disease, it can certainly reduce the risk. C. Advising the patient to quit smoking: Smoking is another well-established risk factor for esophageal cancer. As with alcohol consumption, advising the patient to quit smoking can significantly reduce the risk of developing the disease. Therefore, it is an effective preventive strategy in this scenario. D. Administering a vaccine against human papillomavirus (HPV): HPV infection is associated with the development of certain types of squamous cell carcinoma, including those occurring in the oropharynx. However, in this case, the patient's disease is squamous cell carcinoma of the esophagus, which is predominantly caused by smoking and alcohol use. Therefore, administering an HPV vaccine is not the most effective strategy for preventing the development of this patient's disease. E. Implementing a diet high in fruits and vegetables: While a diet high in fruits and vegetables is generally considered a healthy dietary recommendation, it may not be the most effective strategy for preventing the development of esophageal cancer in this specific case. The patient's heavy smoking and alcohol use are the primary risk factors, and addressing these factors would be more impactful in preventing the disease. Based on the above reasoning, the most effective strategy to prevent the development of this patient's esophageal cancer would be to advise the patient to quit smoking (Option C).	The answer is: C	To answer this question, we need to determine the most effective strategy for preventing the development of squamous cell carcinoma of the esophagus in this patient. The risk factors for squamous cell carcinoma of the esophagus in this patient include heavy smoking and alcohol use. Therefore, the most effective preventive intervention would be to address these risk factors. Option A, regular endoscopic screening for esophageal cancer, would not be the most effective strategy for prevention as it focuses on early detection rather than prevention. Option B, encouraging the patient to reduce alcohol consumption, is a valid intervention as heavy alcohol consumption is a known risk factor for esophageal cancer. However, it alone may not be the most effective strategy since the patient is also a heavy smoker. Option C, advising the patient to quit smoking, is the most effective strategy to prevent the development of squamous cell carcinoma of the esophagus. Smoking is a significant risk factor for esophageal cancer, and quitting smoking would greatly reduce the patient's risk. Option D, administering a vaccine against HPV, is not the most effective strategy here as HPV is a risk factor for a different type of esophageal cancer called adenocarcinoma. The patient's pathology report indicated squamous cell carcinoma, which is not typically associated with HPV. Option E, implementing a diet high in fruits and vegetables, can be beneficial for overall health and may have a modest protective effect against certain cancers. However, it is not the most effective strategy in this case as the patient's heavy smoking and alcohol use pose a higher risk. Therefore, the most effective strategy to prevent the development of this patient's disease would be option C, advising the patient to quit smoking.	C	C	C	1	1	1
A 55-year-old man with a history of type 2 diabetes mellitus and hypertension presents with fatigue, nausea, and a metallic taste in his mouth. His serum creatinine is 4.0 mg/dL and blood urea nitrogen is 40 mg/dL. The patient is diagnosed with end-stage renal disease (ESRD). Which of the following is the most appropriate initial treatment for this patient? A) Hemodialysis B) Continuous ambulatory peritoneal dialysis C) Kidney transplantation D) Conservative management E) Renal artery angioplasty	non-calculation	Treatment selection	Hard	Nephrology	A	The answer is: A	The most appropriate initial treatment for a patient with end-stage renal disease (ESRD) is hemodialysis (Option A). Hemodialysis is a process where blood is filtered outside of the body to remove waste and excess fluid. In this case, the patient's elevated serum creatinine and blood urea nitrogen levels indicate kidney dysfunction, therefore, hemodialysis is necessary to prevent further complications and to manage the symptoms of ESRD. Continuous ambulatory peritoneal dialysis (Option B) is another type of dialysis that uses the patient's peritoneal membrane as a filter for waste and excess fluid. However, this option is not the most appropriate initial treatment for this patient. Kidney transplantation (Option C) may be considered as a long-term treatment option for ESRD, but it is not the initial treatment choice. It usually involves waiting for a suitable donor and undergoing a series of evaluations and procedures. Conservative management (Option D) refers to the management of symptoms and complications of ESRD without starting dialysis. This may be considered in situations where the patient's overall health is too poor to tolerate dialysis or if the patient chooses not to start dialysis. However, given the patient's symptoms and laboratory findings, starting dialysis is the most appropriate initial treatment. Renal artery angioplasty (Option E) is a procedure used to treat renal artery stenosis (blockage) that causes kidney dysfunction. While it may be indicated in some cases for the underlying cause of ESRD, it is not the initial treatment for ESRD itself.	The answer is: A	Based on the patient's history and presenting symptoms, as well as the laboratory findings of elevated serum creatinine and blood urea nitrogen levels, the most likely diagnosis is end-stage renal disease (ESRD). ESRD is the final stage of chronic kidney disease (CKD) where the kidneys are no longer able to function adequately. When managing ESRD, the primary treatment options include renal replacement therapy, which includes dialysis (hemodialysis or peritoneal dialysis) or kidney transplantation. Conservative management refers to non-dialysis supportive care. Renal artery angioplasty is not appropriate for this patient as it is a treatment for renal artery stenosis rather than ESRD. In this case, the most appropriate initial treatment for the patient with ESRD would be hemodialysis. Hemodialysis is a renal replacement therapy where blood is filtered outside the body using a dialysis machine. It can effectively remove waste products and excess fluid from the blood, alleviating symptoms such as fatigue and nausea, and improving the patient's quality of life. Continuous ambulatory peritoneal dialysis is also a viable option for renal replacement therapy, but it is not the most appropriate initial treatment in this case. It involves using the peritoneum, a thin membrane lining the abdomen, as a dialysis membrane. However, for patients with significant symptomatology and elevated creatinine and urea levels, hemodialysis is generally the preferred initial treatment due to its rapid and effective removal of toxins and fluid. Kidney transplantation is considered the best long-term treatment option for ESRD as it can restore kidney function. However, it is typically reserved for patients who are medically suitable, eligible for transplantation, and have a living or deceased donor available. Kidney transplantation may be considered as a long-term treatment option for this patient in the future, but it is not the most appropriate initial treatment. In summary, the most appropriate initial treatment for this patient with ESRD, based on the provided clinical scenario, would be A) Hemodialysis.	The answer is: A	Based on the clinical presentation and laboratory findings, the patient is experiencing symptoms of end-stage renal disease (ESRD) which requires prompt treatment. The initial treatment for patients with ESRD is usually renal replacement therapy, such as hemodialysis or peritoneal dialysis. Among the options provided, both hemodialysis (A) and continuous ambulatory peritoneal dialysis (B) are suitable initial treatment options for this patient with ESRD. However, the choice between these two depends on various factors such as patient preference, comorbidities, and availability of resources. Both modalities effectively remove waste products and excess fluid from the body, but they differ in terms of procedure, frequency, and potential complications. Kidney transplantation (C) is a definitive treatment option for ESRD but it is not the appropriate initial treatment in this case as it involves a lengthy evaluation process and availability of a suitable donor. Conservative management (D) may be considered in select cases where renal replacement therapy is not feasible or desired by the patient. However, given the patient's symptoms and laboratory findings, initiation of dialysis is necessary. Renal artery angioplasty (E) may be an intervention for certain cases of renal artery stenosis which can contribute to kidney dysfunction. However, in this scenario, the patient's primary issue is ESRD, which requires renal replacement therapy. Therefore, the most appropriate initial treatment for this patient with ESRD is either hemodialysis (A) or continuous ambulatory peritoneal dialysis (B), depending on individual circumstances and patient preference.	A	A	A	1	1	1
A 45-year-old woman presents with a lump in her right breast. A biopsy reveals invasive ductal carcinoma. Which of the following molecular mechanisms is most likely responsible for the development of this patient's condition? A. Overexpression of HER2/neu B. Mutations in p53 C. Overexpression of estrogen receptor D. Mutations in BRCA1 E. Overexpression of progesterone receptor	non-calculation	Pathophysiology questions	Easy	Oncology	B	Sure, I can provide the answer as a letter. The answer is: A	The most likely molecular mechanism responsible for the development of invasive ductal carcinoma in this patient's case is overexpression of HER2/neu receptors. This is indicated by the answer choice A. Overexpression of HER2/neu. HER2/neu, also known as human epidermal growth factor receptor 2, is a gene that produces cell surface proteins involved in cell growth and division. Overexpression of HER2/neu is associated with aggressive breast cancer and can lead to uncontrolled cell growth and tumor formation. The other answer choices, including mutations in p53, overexpression of estrogen receptor and progesterone receptor, and mutations in BRCA1, are associated with other types of breast cancer or have different molecular mechanisms of action.	The answer is: C	In this scenario, the biopsy revealed invasive ductal carcinoma, which is a type of breast cancer. To determine the molecular mechanism responsible for the development of breast cancer in this patient, we need to consider the known associations between specific molecular markers and breast cancer subtypes. A. Overexpression of HER2/neu: Overexpression of the HER2/neu gene is associated with HER2-positive breast cancer, which is a specific subtype of breast cancer. However, it is less commonly associated with invasive ductal carcinoma, so option A is less likely to be the correct answer in this case. B. Mutations in p53: Mutations in the p53 tumor suppressor gene are commonly found in various types of cancers, including breast cancer. However, these mutations are not specific to invasive ductal carcinoma, so option B is less likely to be the correct answer. C. Overexpression of estrogen receptor: Overexpression of the estrogen receptor is commonly seen in hormone receptor-positive breast cancer, which includes both invasive ductal carcinoma and invasive lobular carcinoma. This overexpression allows the cancer cells to be stimulated by estrogen, promoting their growth. Considering this, option C is a probable mechanism responsible for the development of the patient's condition. D. Mutations in BRCA1: BRCA1 is a tumor suppressor gene that, when mutated, increases the risk of developing breast cancer. Mutations in BRCA1 are associated with hereditary breast and ovarian cancer syndromes, specifically in individuals with a family history of breast and ovarian cancers. Since the patient's family history is not provided in the given scenario, option D is less likely to be the correct answer. E. Overexpression of progesterone receptor: Overexpression of the progesterone receptor is commonly seen in hormone receptor-positive breast cancer, similar to the estrogen receptor. However, the estrogen receptor is generally regarded as a more significant player in breast cancer development and progression compared to the progesterone receptor. Therefore, option E is less likely to be the correct answer. Based on the explanations provided, the most likely molecular mechanism responsible for the development of this patient's condition is C. Overexpression of estrogen receptor.	The answer is: none of the above.	To determine the molecular mechanism responsible for the development of invasive ductal carcinoma in this patient, we need to analyze the provided options. A. Overexpression of HER2/neu: HER2/neu is associated with HER2-positive breast cancer and is often overexpressed in this subtype. However, the patient's specific subtype of breast cancer is not mentioned in the question, so we cannot determine that this mechanism is responsible for her condition. B. Mutations in p53: Mutations in the p53 gene are commonly found in various cancers and can contribute to tumor formation. However, p53 mutations are not specific to breast cancer, so this mechanism alone may not be responsible for the development of this patient's breast cancer. C. Overexpression of estrogen receptor: Overexpression of estrogen receptor is commonly found in hormone receptor-positive breast cancer. However, the question does not provide information about the hormone receptor status of the patient's tumor, so we cannot definitively determine if this mechanism is responsible. D. Mutations in BRCA1: Mutations in the BRCA1 gene are known to increase the risk of developing breast and ovarian cancers. However, the question does not mention if the patient has a family history of breast or ovarian cancer or if she has been tested for BRCA mutations. Without this information, we cannot conclude that this mechanism is responsible for her specific condition. E. Overexpression of progesterone receptor: Overexpression of progesterone receptor is commonly seen in hormone receptor-positive breast cancer. Similar to option C, without information about the hormone receptor status of the patient's tumor, we cannot determine if this mechanism is responsible. Based on the given options and the information provided in the question, it is not possible to definitively determine the molecular mechanism responsible for the development of the patient's breast cancer. Therefore, the answer is none of the above.	T	C	N	0	0	0
A 47-year-old woman presents with a 6-month history of fatigue and a recent onset of jaundice. She reports no history of alcohol use, blood transfusions, or risky sexual behavior. Physical examination reveals hepatomegaly. Laboratory studies show a serum alanine aminotransferase (ALT) level of 180 U/L, aspartate aminotransferase (AST) level of 200 U/L, and total bilirubin level of 3 mg/dL. An abdominal ultrasound reveals a single, large hepatic mass. A biopsy of the mass is performed and shows malignant cells with clear cytoplasm and round nuclei. Which of the following is the most likely diagnosis? A. Hepatocellular carcinoma B. Cholangiocarcinoma C. Hepatic adenoma D. Metastatic carcinoma E. Focal nodular hyperplasia	non-calculation	Interpretation of lab results	Hard	Oncology	A	The answer is: A	Based on the presenting symptoms and laboratory findings, the most likely diagnosis is Hepatocellular Carcinoma (HCC). HCC is the most common primary liver malignancy and presents with symptoms such as fatigue, jaundice, hepatomegaly, and elevated liver enzymes (ALT and AST). The imaging findings of a single large hepatic mass, along with the biopsy showing malignant cells with clear cytoplasm and round nuclei, further support the diagnosis of HCC. Option A (Hepatocellular carcinoma) is the correct answer.	The answer is: A.	Given the patient's clinical presentation and laboratory findings, the most likely diagnosis is hepatocellular carcinoma (HCC). HCC is the most common primary liver malignancy and is associated with risk factors such as chronic viral hepatitis (HBV, HCV), cirrhosis (alcoholic or nonalcoholic fatty liver disease), and exposure to hepatotoxins (aflatoxin, vinyl chloride). However, this patient denies a history of alcohol use, blood transfusions, or risky sexual behavior, suggesting that her HCC may be unrelated to these common risk factors. The physical examination finding of hepatomegaly is consistent with HCC, as liver enlargement is a common feature of this condition. The laboratory findings of elevated AST and ALT levels indicate hepatocellular injury, while the elevated total bilirubin level suggests impaired hepatic excretory function, indicating liver dysfunction due to the tumor's mass effect. This combination of hepatocellular injury and impaired hepatic excretory function is typical in HCC. The ultrasound findings of a single, large hepatic mass are also consistent with HCC. HCC often presents as a solitary mass, although it can occasionally manifest as multiple nodules. The biopsy findings of malignant cells with clear cytoplasm and round nuclei further support the diagnosis of HCC. These cytological features are characteristic of HCC cells. Therefore, the most likely diagnosis is hepatocellular carcinoma (A).	The answer is: A	Based on the information provided, the most likely diagnosis in this case is hepatocellular carcinoma (HCC). The patient presents with a 6-month history of fatigue and a recent onset of jaundice, which are symptoms commonly associated with liver cancer. The finding of hepatomegaly on physical examination further supports the possibility of liver pathology. The laboratory studies show elevated liver enzymes (ALT and AST levels) and a high total bilirubin level, which can be indicative of liver dysfunction. The presence of a single, large hepatic mass on abdominal ultrasound is concerning for a primary liver malignancy such as HCC. The histopathology findings, described as malignant cells with clear cytoplasm and round nuclei, are consistent with HCC. The absence of a history of alcohol use, blood transfusions, or risky sexual behavior rules out other potential causes of liver disease such as viral hepatitis or alcoholic liver disease. Therefore, based on the clinical presentation, imaging findings, and biopsy results, the most likely diagnosis is hepatocellular carcinoma (A).	A	A	A	1	1	1
A clinical trial is conducted to evaluate the effectiveness of a new drug for the treatment of gastroesophageal reflux disease (GERD). The trial includes 1000 patients, 500 of whom receive the new drug and 500 of whom receive a placebo. After 1 year, 80 patients in the new drug group and 120 patients in the placebo group still have symptoms of GERD. What is the absolute risk reduction (ARR) of the new drug compared to the placebo? A. 2% B. 4% C. 8% D. 10% E. 20%	calculation	Statistical data interpretation	Medium	Gastroenterology	C	The answer is: C	To calculate the absolute risk reduction (ARR), we compare the difference in the proportion of patients still experiencing symptoms of GERD between the new drug group and the placebo group. In the new drug group, 80 out of 500 patients still have symptoms: 80/500 = 0.16 In the placebo group, 120 out of 500 patients still have symptoms: 120/500 = 0.24 Now, we can calculate the absolute risk reduction (ARR): ARR = placebo group proportion - new drug group proportion ARR = 0.24 - 0.16 ARR = 0.08 or 8% Therefore, the absolute risk reduction (ARR) of the new drug compared to the placebo is 8%. Option C: 8%	The answer is: C.	The absolute risk reduction (ARR) is the difference in risk between the two groups being compared. In this case, we are comparing the risk of having symptoms of GERD after 1 year between the group that received the new drug and the group that received the placebo. The risk in the new drug group can be calculated by dividing the number of patients with symptoms (80) by the total number of patients in that group (500): Risk in new drug group = 80/500 = 0.16 or 16% Similarly, the risk in the placebo group can be calculated by dividing the number of patients with symptoms (120) by the total number of patients in that group (500): Risk in placebo group = 120/500 = 0.24 or 24% The absolute risk reduction (ARR) is then obtained by subtracting the risk in the new drug group from the risk in the placebo group: ARR = Risk in placebo group - Risk in new drug group = 24% - 16% = 8% Therefore, the absolute risk reduction (ARR) of the new drug compared to the placebo is 8%. The correct answer is C. 8%.	The answer is: C.	To calculate the absolute risk reduction (ARR), we need to find the difference in the outcome rates between the new drug group and the placebo group. In the new drug group, 80 out of 500 patients still have symptoms of GERD after 1 year, so the outcome rate is 80/500 = 0.16 or 16%. In the placebo group, 120 out of 500 patients still have symptoms of GERD after 1 year, so the outcome rate is 120/500 = 0.24 or 24%. The absolute risk reduction is the difference in the outcome rates: 24% - 16% = 8%. Therefore, the absolute risk reduction (ARR) of the new drug compared to the placebo is 8%. The answer is: C. 8%	C	C	C	1	1	1
A 55-year-old woman with a history of heavy smoking presents with a persistent cough and unintentional weight loss. A chest X-ray reveals a mass in the right upper lobe of the lung. A CT scan confirms the presence of a solitary pulmonary nodule. A fine needle aspiration is performed and cytology shows atypical glandular cells. Which of the following is the most likely diagnosis based on the imaging and cytology findings? A) Tuberculosis B) Lung abscess C) Adenocarcinoma of the lung D) Bronchiectasis E) Pneumonia	non-calculation	Interpretation of lab results	Hard	Radiology	C	Certainly! The answer is: C	Based on the imaging and cytology findings, the most likely diagnosis is C) Adenocarcinoma of the lung. The presence of a mass in the lung, coupled with atypical glandular cells on cytology, is highly indicative of lung cancer, specifically adenocarcinoma. This diagnosis is further supported by the patient's history of heavy smoking, persistent cough, and unintentional weight loss.	The answer is: C	Based on the imaging findings of a mass in the right upper lobe of the lung and the cytology showing atypical glandular cells, the most likely diagnosis is C) Adenocarcinoma of the lung. The patient's history of heavy smoking is a significant risk factor for lung cancer. The persistent cough and unintentional weight loss are also common symptoms associated with lung cancer. A solitary pulmonary nodule is a concerning finding and can be indicative of lung cancer. In this case, the presence of atypical glandular cells supports the suspicion of malignancy. Adenocarcinoma is the most common type of lung cancer and can present as a solitary pulmonary nodule. Tuberculosis (option A) may show abnormal findings on imaging, but the cytology results would not typically show atypical glandular cells. Lung abscess (option B) is less likely as a solitary pulmonary nodule is not typically associated with this condition. Lung abscesses usually present with multiple cavities and may have a history of aspiration or infection. Bronchiectasis (option D) is a condition characterized by abnormal, permanent dilation of the bronchi. It is not typically associated with a solitary pulmonary nodule. Pneumonia (option E) can cause abnormal findings on imaging, but the presence of a solitary pulmonary nodule suggests a different pathology. Therefore, the most likely diagnosis based on the imaging and cytology findings is C) Adenocarcinoma of the lung.	The answer is: C	Based on the imaging findings of a mass in the right upper lobe of the lung and the cytology showing atypical glandular cells, the most likely diagnosis is C) Adenocarcinoma of the lung.	C	C	C	1	1	1
A 70 kg patient is scheduled for a surgical procedure. The anesthesiologist plans to administer Propofol for induction of anesthesia. The recommended dosage for Propofol is 2-2.5 mg/kg. What is the appropriate dosage range for this patient? A) 100-125 mg B) 140-175 mg C) 160-200 mg D) 180-225 mg E) 200-250 mg	calculation	Drug dosage calculations	Easy	Anesthesiology	D	The answer is B.	The appropriate dosage range for the patient would be 140-175 mg. To calculate the dosage, multiply the patient's weight (70 kg) by the recommended dosage range (2-2.5 mg/kg). Low end of the range: 70 kg * 2 mg/kg = 140 mg High end of the range: 70 kg * 2.5 mg/kg = 175 mg So, the correct option is B) 140-175 mg.	The answer is: B	To calculate the appropriate dosage range of Propofol for a 70 kg patient, we can use the recommended dosage range of 2-2.5 mg/kg. Step 1: Calculate the lower end of the dosage range. 70 kg * 2 mg/kg = 140 mg Step 2: Calculate the higher end of the dosage range. 70 kg * 2.5 mg/kg = 175 mg Therefore, the appropriate dosage range for this patient is 140-175 mg. The correct answer is B) 140-175 mg.	The answer is: B.	To find the appropriate dosage range for the patient, we need to multiply the patient's weight by the recommended dosage range. Patient's weight: 70 kg Recommended dosage range: 2-2.5 mg/kg Lower end of the dosage range: 2 mg/kg Upper end of the dosage range: 2.5 mg/kg Now, we can calculate the appropriate dosage range for the patient: Lower dosage range: 2 mg/kg x 70 kg = 140 mg Upper dosage range: 2.5 mg/kg x 70 kg = 175 mg Therefore, the appropriate dosage range for this patient is 140-175 mg. The correct answer is B) 140-175 mg.	B	B	B	0	0	0
A 60 kg woman with a history of chronic plaque psoriasis is prescribed methotrexate. The recommended dosage of methotrexate for psoriasis is 10-25 mg per week. The physician decides to start the patient on a dose of 15 mg per week. The medication comes in 2.5 mg tablets. How many tablets should the patient take per week? A. 4 tablets B. 6 tablets C. 8 tablets D. 10 tablets E. 12 tablets	calculation	Drug dosage calculations	Medium	Dermatology	B	The answer is: B	To find out how many tablets the patient should take per week, we need to divide the prescribed dosage (15 mg) by the dosage per tablet (2.5 mg). 15 mg ÷ 2.5 mg = 6 tablets Therefore, the patient should take 6 tablets per week. Answer: B. 6 tablets	The answer is: B	To determine how many tablets the patient should take per week, we need to divide the prescribed dosage (15 mg) by the dosage strength of the tablets (2.5 mg). 15 mg ÷ 2.5 mg = 6 tablets Therefore, the patient should take 6 tablets per week. The correct answer is B. 6 tablets.	The answer is: B.	To determine how many tablets the patient should take per week, divide the prescribed dose of 15 mg by the strength of each tablet, which is 2.5 mg. 15 mg / 2.5 mg = 6 tablets Therefore, the patient should take 6 tablets per week. The answer is B. 6 tablets.	B	B	B	1	1	1
A 27-year-old female presents to your clinic for her first prenatal visit. She mentions that she has not received any vaccines since her childhood. She is concerned about her baby's health and wants to know which vaccines are safe and recommended during pregnancy. Which of the following vaccines is contraindicated in pregnancy? A) Influenza vaccine B) Tetanus, diphtheria, and acellular pertussis (Tdap) vaccine C) Pneumococcal vaccine D) Varicella vaccine E) Hepatitis B vaccine	non-calculation	Public health and preventive medicine questions	Medium	Obstetrics and Gynecology	D	The answer is D.	The answer is D) Varicella vaccine. The varicella vaccine is a live attenuated vaccine and is contraindicated in pregnancy due to the theoretical risk of transmission of the varicella virus to the developing fetus. All other options (A) Influenza vaccine, (B) Tetanus, diphtheria, and acellular pertussis (Tdap) vaccine, (C) Pneumococcal vaccine, and (E) Hepatitis B vaccine are safe and recommended during pregnancy. In fact, the influenza vaccine and Tdap vaccine are specifically recommended during pregnancy to protect both the mother and baby.	The answer is: D	The correct answer is D) Varicella vaccine. Step 1: Understand the question The question asks which of the following vaccines is contraindicated in pregnancy. This means we need to identify the vaccine that should not be given to a pregnant woman. Step 2: Analyze the options A) Influenza vaccine: The influenza vaccine is safe and recommended during pregnancy. It helps protect both the mother and the developing baby from influenza infection and its complications. This option is not the correct answer. B) Tetanus, diphtheria, and acellular pertussis (Tdap) vaccine: The Tdap vaccine is recommended during pregnancy to protect both the mother and the baby from pertussis (whooping cough). This option is not the correct answer. C) Pneumococcal vaccine: The pneumococcal vaccine is recommended for some pregnant women, particularly those who are at increased risk of pneumococcal infection. This option is not the correct answer. D) Varicella vaccine: The varicella vaccine contains live attenuated virus and is contraindicated during pregnancy. Live vaccines are generally not given to pregnant women because they can potentially harm the developing fetus. This option is the correct answer. E) Hepatitis B vaccine: The hepatitis B vaccine is safe and recommended during pregnancy, particularly for women who are at high risk of hepatitis B infection. This option is not the correct answer. Step 3: Choose the correct answer Based on the analysis, the correct answer is D) Varicella vaccine because it is contraindicated during pregnancy.	The answer is: D	The correct answer is D) Varicella vaccine. During pregnancy, certain vaccines are safe and recommended to protect both the mother and the baby. Vaccines such as the influenza vaccine and the Tdap vaccine are not only safe but also essential for pregnant women to receive. The influenza vaccine protects against the flu, which can be more severe during pregnancy and can lead to complications. The Tdap vaccine protects against tetanus, diphtheria, and pertussis and is recommended during pregnancy to provide protection for the baby against pertussis. The pneumococcal vaccine and the hepatitis B vaccine are also safe to receive during pregnancy if indicated based on the woman's medical history or risk factors. However, the varicella vaccine is contraindicated in pregnancy. Varicella is the virus that causes chickenpox, and the vaccine is made using live attenuated virus. Therefore, it is not recommended for pregnant women due to the theoretical risk of transmitting the live virus to the fetus and potentially causing harm. In summary, the correct answer is D) Varicella vaccine.	D	D	D	1	1	1
A 45-year-old woman presents with a 2-month history of fatigue, unintentional weight loss, and night sweats. On examination, you find enlarged, non-tender lymph nodes in her cervical and axillary regions. Her spleen is palpable 3 cm below the left costal margin. Her complete blood count shows elevated lymphocytes. A lymph node biopsy reveals small lymphocytes that coexpress CD5 and CD20. What is the most likely diagnosis? A) Hodgkin lymphoma B) Acute lymphoblastic leukemia C) Chronic lymphocytic leukemia D) Non-Hodgkin lymphoma E) Multiple myeloma	non-calculation	Diagnosis based on symptoms	Medium	Oncology	C	Certainly! The answer is: C	C) Chronic lymphocytic leukemia	The answer is: C.	Based on the provided information, the most likely diagnosis in this case is Chronic Lymphocytic Leukemia (CLL). Here is the reasoning step by step: 1. Symptoms: The patient presents with fatigue, unintentional weight loss, and night sweats. These symptoms can be associated with various diseases, but when combined with other findings, they raise suspicion for a hematological malignancy. 2. Enlarged lymph nodes: The examination reveals enlarged, non-tender lymph nodes in the cervical and axillary regions. Lymphadenopathy is a common feature of CLL and is usually painless. 3. Splenomegaly: The palpable spleen below the left costal margin indicates splenomegaly. Splenomegaly is seen in around 50% of CLL cases. 4. Elevated lymphocytes: The complete blood count shows elevated lymphocytes. CLL is characterized by an abnormal increase in mature, functionally inactive lymphocytes in the blood. 5. Coexpression of CD5 and CD20: The lymph node biopsy reveals small lymphocytes that coexpress CD5 and CD20. These markers are consistent with CLL. CD5 is typically found on mature T-cells, but in CLL, B-cells coexpress CD5 due to neoplastic transformation. Given these findings, the most likely diagnosis is Chronic Lymphocytic Leukemia (C) as it aligns with the patient's symptoms, physical examination findings, and laboratory results.	The answer is: C	Based on the information provided, the most likely diagnosis for this patient is chronic lymphocytic leukemia (CLL). CLL is a type of cancer characterized by the abnormal accumulation of mature lymphocytes in the blood, bone marrow, lymph nodes, and other tissues. Common symptoms of CLL include fatigue, unintentional weight loss, night sweats, and enlarged lymph nodes. The physical examination findings of enlarged, non-tender lymph nodes in cervical and axillary regions, as well as a palpable spleen, are consistent with CLL. The presence of elevated lymphocytes on the complete blood count further supports this diagnosis. The immunophenotype of the lymphocytes, expressing both CD5 and CD20 markers, is also characteristic of CLL. CD5 is a marker typically found on mature T-cells, but its expression on B-cells is abnormal and often seen in CLL. Given these findings, the most likely diagnosis is chronic lymphocytic leukemia (C)	C	C	C	1	1	1
A 2-year-old boy is brought to the pediatrician's office by his mother who is concerned about his recent behavior. She reports that he has been more irritable than usual, has a decreased appetite, and has been sleeping more than usual. Physical examination reveals a temperature of 102.2Â°F (39Â°C), pulse rate of 120/min, respiratory rate of 22/min, and oxygen saturation of 97% on room air. His Glasgow Coma Scale (GCS) score is calculated to evaluate his level of consciousness. If his eye response is 4 (opens eyes spontaneously), motor response is 6 (obeys commands), and verbal response is 5 (oriented), what is his total GCS score? A. 12 B. 13 C. 14 D. 15 E. 16	calculation	Clinical score calculations	Easy	Pediatrics	D	The answer is: D	The Glasgow Coma Scale (GCS) is a neurological scale used to assess the level of consciousness in individuals. It consists of three components: eye response, verbal response, and motor response. Each component is assigned a specific score, and the total GCS score is obtained by adding up these scores. In this case, the patient's GCS score can be calculated as follows: Eye response: 4 Verbal response: 5 Motor response: 6 Total GCS score = 4 + 5 + 6 = 15 Therefore, the correct answer is option D. 15.	The answer is: D.	The Glasgow Coma Scale (GCS) is used to assess the level of consciousness in patients with altered mental status or neurological injury. It consists of three components: eye response, motor response, and verbal response. The GCS score is determined by adding up the scores from each component. The highest score possible is 15, indicating a fully conscious and alert state. In this case, the eye response is 4 (opens eyes spontaneously), motor response is 6 (obeys commands), and verbal response is 5 (oriented). To calculate the total GCS score, we simply add up the scores from each component: 4 (eye response) + 6 (motor response) + 5 (verbal response) = 15 Therefore, the total GCS score for this 2-year-old boy is 15. The correct answer is D. 15.	The answer is: D.	To calculate the Glasgow Coma Scale (GCS) score, we add the scores from each component: eye response, motor response, and verbal response. In this case, the eye response is 4, the motor response is 6, and the verbal response is 5. Adding these scores together, we get: 4 + 6 + 5 = 15. Therefore, the total GCS score for this 2-year-old boy is 15. The correct answer is D. 15.	D	D	D	1	1	1
A 45-year-old woman is prescribed a topical corticosteroid, Clobetasol propionate, for her severe psoriasis. The recommended dosage is 0.05% applied twice daily. The cream is available in a tube of 30g. If each application uses approximately 1g of the cream, how many days will the tube last? A) 7 days B) 15 days C) 30 days D) 60 days E) 90 days	calculation	Drug dosage calculations	Medium	Dermatology	B	The answer is: B) 15 days.	To determine how many days the tube will last, we need to calculate how many applications we can get from the tube. If each application uses approximately 1g of the cream and the tube contains 30g of cream, then we can get 30 applications from the tube. Since the recommended dosage is to apply the cream twice daily, the tube will last for 30/2 = 15 days. Therefore, the tube will last for 15 days. Answer: B) 15 days.	The answer is B)	To determine how many days the tube will last, we first need to calculate how many applications can be made with a 30g tube. Given that each application uses approximately 1g of the cream, we can calculate the number of applications by dividing the total amount of cream in the tube by the amount used per application. 30g / 1g = 30 applications So, a 30g tube will provide 30 applications. Since the recommended dosage for this patient is to apply the cream twice daily, we need to divide the total number of applications by 2 to determine how many days the tube will last. 30 applications / 2 = 15 days Therefore, the tube will last for 15 days. The correct answer is B) 15 days.	The answer is: B	To solve this problem, we need to determine how many applications can be made with a 30g tube of Clobetasol propionate cream. Given: - Recommended dosage is 0.05% applied twice daily. - Each application uses approximately 1g of the cream. - Tube size is 30g. To find out how many days the tube will last, we need to calculate the total number of applications that can be made with 30g of cream. Step 1: Calculate the amount of cream used per application Since each application uses 1g of the cream, we can use this information to calculate the number of applications possible with the 30g tube. Step 2: Calculate the number of applications per day The recommended dosage is to apply the cream twice daily. Therefore, the total number of applications per day would be 2. Step 3: Calculate the number of days the tube will last To find out how many days the tube will last, divide the total amount of cream (30g) by the amount of cream used per day. 30g / (1g x 2) = 30g / 2g = 15 Therefore, the tube will last for 15 days. Answer: B) 15 days	B	B	B	1	1	1
A 52-year-old woman with a history of type 2 diabetes mellitus is seen in the clinic for a routine follow-up. She reports increasing fatigue and weight gain over the past six months despite maintaining her regular diet and exercise regimen. She also mentions occasional constipation and feeling cold all the time. On physical examination, her skin is dry, and there is a delay in the relaxation phase of her deep tendon reflexes. Laboratory studies show a decreased serum T4 and an elevated TSH level. Which of the following is the most likely explanation for the progression of her symptoms and the changes in her laboratory values? A) The patient's diabetes has progressed to a more severe stage. B) The patient has developed hypothyroidism, possibly due to Hashimoto's thyroiditis. C) The patient is experiencing side effects from her diabetes medication. D) The patient has developed an eating disorder leading to malnutrition. E) The patient's symptoms are psychological in nature.	non-calculation	Disease progression and prognosis	Hard	Endocrinology	B	The answer is: B	The most likely explanation for the progression of symptoms and changes in laboratory values in this patient is hypothyroidism, possibly due to Hashimoto's thyroiditis (option B). The symptoms of fatigue, weight gain, constipation, feeling cold all the time, dry skin, and delayed deep tendon reflex relaxation are characteristic of hypothyroidism. The presence of a decreased serum T4 level and an elevated TSH level further support the diagnosis of primary hypothyroidism. Hashimoto's thyroiditis is the most common cause of primary hypothyroidism and is characterized by lymphocytic infiltration and destruction of the thyroid gland. It often presents with subtle and nonspecific symptoms and can be associated with other autoimmune conditions like type 2 diabetes mellitus.	The answer is: B	The most likely explanation for the progression of symptoms and changes in laboratory values in this patient is option B) The patient has developed hypothyroidism, possibly due to Hashimoto's thyroiditis. The clinical presentation of fatigue, weight gain, constipation, feeling cold, and dry skin are consistent with hypothyroidism. Hypothyroidism is a common condition characterized by a deficiency of thyroid hormone, which leads to a slowing down of the body's metabolism. The laboratory findings of a decreased serum T4 (thyroxine) and an elevated TSH (thyroid-stimulating hormone) level further support the diagnosis of hypothyroidism. In primary hypothyroidism, the thyroid gland itself is unable to produce sufficient thyroid hormone, leading to an elevation in TSH as the pituitary gland tries to stimulate thyroid hormone production. Hashimoto's thyroiditis is the most common cause of primary hypothyroidism in adults. It is an autoimmune disorder where the body's immune system attacks the thyroid gland, leading to its destruction and subsequent hypothyroidism. The presence of autoimmune disorders, such as type 2 diabetes mellitus, can increase the risk of developing Hashimoto's thyroiditis. Option A) The patient's diabetes has progressed to a more severe stage is unlikely to be the cause of her symptoms and laboratory findings. While poorly controlled diabetes can lead to fatigue and weight gain, it would not explain the specific symptoms associated with hypothyroidism or the laboratory findings of low T4 and high TSH. Option C) The patient is experiencing side effects from her diabetes medication is possible, but it is less likely given the specific symptoms and laboratory findings consistent with hypothyroidism. Option D) The patient has developed an eating disorder leading to malnutrition is unlikely as there is no mention of abnormal eating patterns or intentional weight loss in the scenario. Option E) The patient's symptoms are psychological in nature is unlikely as the symptoms described are characteristic of physical manifestations of hypothyroidism rather than psychological causes. In summary, based on the patient's symptoms of fatigue, weight gain, constipation, feeling cold all the time, and dry skin, along with laboratory findings of low T4 and high TSH, the most likely explanation is that the patient has developed hypothyroidism, possibly due to Hashimoto's thyroiditis.	The answer is: B	Based on the symptoms and laboratory values described, the most likely explanation for the progression of the symptoms is hypothyroidism. The patient's fatigue, weight gain, constipation, feeling cold, and findings of dry skin and delayed deep tendon reflex relaxation are all consistent with hypothyroidism. Additionally, the decreased serum T4 and elevated TSH level support the diagnosis of hypothyroidism. Therefore, the correct answer is B) The patient has developed hypothyroidism, possibly due to Hashimoto's thyroiditis.	B	B	B	1	1	1
A 45-year-old woman presents with fatigue, weight gain, and feeling cold all the time. She has a family history of thyroid disease. Physical examination reveals a puffy face, coarse hair, and a slow heart rate. Laboratory tests show elevated TSH and low free T4 levels. If left untreated, what is the most likely progression of this patient's condition? A) The patient will develop hyperthyroidism B) The patient's symptoms will spontaneously resolve C) The patient will develop myxedema coma D) The patient will develop Graves' disease E) The patient will develop a goiter	non-calculation	Disease progression and prognosis	Easy	Endocrinology	C	The answer is: C	C) The patient will develop myxedema coma	The answer is: C	Based on the patient's symptoms and laboratory tests, it appears that she is experiencing hypothyroidism. Hypothyroidism is a condition where the thyroid gland does not produce enough thyroid hormones. The patient's symptoms of fatigue, weight gain, feeling cold, and physical exam findings of a puffy face, coarse hair, and a slow heart rate are consistent with hypothyroidism. The laboratory tests showing elevated TSH (thyroid-stimulating hormone) and low free T4 levels further support the diagnosis of hypothyroidism. In primary hypothyroidism, the most common cause is Hashimoto's thyroiditis, an autoimmune condition where the immune system attacks the thyroid gland. If left untreated, hypothyroidism can progress and lead to more severe complications. One such complication is myxedema coma. Myxedema coma is a life-threatening condition characterized by severe hypothyroidism and altered mental status. It can occur in individuals with long-standing or undiagnosed hypothyroidism, particularly in the setting of infection, exposure to cold, or medication changes. Therefore, the most likely progression of this patient's condition if left untreated is that she will develop myxedema coma (option C). It is essential to correctly diagnose and treat hypothyroidism early to prevent the progression to more severe complications.	The answer is: C	Based on the patient's symptoms and laboratory findings, it is suggestive of hypothyroidism. The elevated TSH and low free T4 levels indicate that the thyroid gland is not producing enough thyroid hormone, which can lead to a slow heart rate, fatigue, weight gain, feeling cold, and other symptoms. If left untreated, the most likely progression of this patient's condition would be C) The patient will develop myxedema coma. Myxedema coma is a severe form of hypothyroidism characterized by mental status changes, respiratory depression, low body temperature, and other life-threatening symptoms. Other options are less likely: A) The patient will develop hyperthyroidism - Hypothyroidism and hyperthyroidism are opposite conditions, and the patient's symptoms and findings are consistent with hypothyroidism. B) The patient's symptoms will spontaneously resolve - Hypothyroidism is a chronic condition that typically requires treatment with thyroid hormone replacement therapy. D) The patient will develop Graves' disease - Graves' disease is an autoimmune disorder that causes hyperthyroidism, not hypothyroidism. The patient's family history of thyroid disease could be suggestive of a genetic predisposition to autoimmune thyroid disease but does not necessarily imply Graves' disease. E) The patient will develop a goiter - A goiter refers to an enlarged thyroid gland. While a goiter can be associated with both hypothyroidism and hyperthyroidism, it is not the most likely progression of this patient's condition.	C	C	C	1	1	1
A 68-year-old male presents with a 6-month history of progressive memory loss, difficulty with problem-solving and changes in mood and personality. His wife also reports that he has been experiencing hallucinations. Neurological examination reveals mild parkinsonism. His MRI shows atrophy in the frontal and temporal lobes. Cerebrospinal fluid (CSF) analysis shows elevated levels of tau protein and decreased beta-amyloid. Which of the following is the most likely diagnosis? A) Alzheimer's disease B) Vascular dementia C) Frontotemporal dementia D) Lewy body dementia E) Normal pressure hydrocephalus	non-calculation	Interpretation of lab results	Hard	Neurology	D	The answer is: C	The most likely diagnosis based on the given information would be C) Frontotemporal dementia. Frontotemporal dementia is characterized by progressive and prominent changes in behavior, personality, and language, as well as memory impairment. It commonly affects the frontal and temporal lobes, as indicated by the atrophy seen on the MRI. The presence of hallucinations also suggests frontotemporal dementia as a likely diagnosis. Alzheimer's disease (option A) typically presents with memory loss as the initial symptom, but the presence of behavioral and personality changes, as well as hallucinations, makes frontotemporal dementia more likely in this case. Vascular dementia (option B) typically occurs due to poor blood flow to the brain, leading to small or large strokes. The symptoms described in the scenario are not consistent with vascular dementia. Lewy body dementia (option D) is characterized by cognitive impairment, visual hallucinations, and parkinsonism. While this diagnosis is a possibility, the prominent changes in behavior and personality, along with the atrophy seen on the MRI, make frontotemporal dementia a more likely diagnosis in this case. Normal pressure hydrocephalus (option E) typically presents with gait disturbance, urinary incontinence, and cognitive decline. The symptoms described in the scenario are not consistent with normal pressure hydrocephalus.	The answer is: C	This patient presents with a 6-month history of progressive memory loss, difficulty with problem-solving, changes in mood and personality, hallucinations, and mild parkinsonism. The MRI shows atrophy in the frontal and temporal lobes, and the CSF analysis shows elevated levels of tau protein and decreased beta-amyloid. Alzheimer's disease (Option A) is a common cause of dementia, but it typically presents with memory impairment as the initial and predominant symptom. However, this patient's symptoms include not only memory loss but also changes in mood and personality, hallucinations, and parkinsonism, which are not typical of Alzheimer's disease. Vascular dementia (Option B) is the second most common cause of dementia, occurring as a result of cerebrovascular disease. However, the presentation in this patient, with progressive memory loss, personality changes, hallucinations, and parkinsonism, along with the MRI findings and CSF analysis, is not consistent with vascular dementia. Frontotemporal dementia (Option C) is a group of disorders characterized by degeneration of the frontal and temporal lobes. It commonly presents with changes in personality, behavior, and language, which can manifest as disinhibition, apathy, and speech difficulties. The presence of atrophy in the frontal and temporal lobes on MRI, as well as the symptoms described, supports the diagnosis of frontotemporal dementia. Lewy body dementia (Option D) is characterized by cognitive decline along with visual hallucinations and parkinsonism. This patient's hallucinations and parkinsonism are consistent with Lewy body dementia. However, the main pathology in Lewy body dementia is the accumulation of Lewy bodies in the brain, rather than the frontal and temporal lobe atrophy seen in this patient. Normal pressure hydrocephalus (Option E) is a condition that typically presents with a triad of symptoms: gait disturbance, cognitive decline, and urinary incontinence. While this patient has cognitive decline, it is not associated with gait disturbance or urinary symptoms, making normal pressure hydrocephalus an unlikely diagnosis. Therefore, the most likely diagnosis for this patient, given the clinical presentation, atrophy on MRI, and CSF findings, is Frontotemporal dementia (Option C).	The answer is: C	Based on the clinical presentation and findings, the most likely diagnosis is C) Frontotemporal dementia. Frontotemporal dementia (FTD) typically presents with progressive changes in behavior, personality, and language, often with deficits in executive functioning. This aligns with the patient's symptoms of memory loss, difficulty with problem-solving, changes in mood and personality, and hallucinations. Neurological examination revealing mild parkinsonism is also consistent with FTD, as it can cause movement abnormalities. MRI findings of atrophy in the frontal and temporal lobes are characteristic of FTD, as these areas of the brain are commonly affected in this condition. The presence of elevated levels of tau protein and decreased beta-amyloid in the cerebrospinal fluid (CSF) analysis supports the diagnosis. These CSF biomarker patterns are often seen in FTD, whereas Alzheimer's disease typically shows decreased levels of beta-amyloid and increased levels of tau protein. Therefore, the most likely diagnosis in this case is Frontotemporal dementia (C).	C	C	C	0	0	0
A new diagnostic test for a rare dermatological condition has been developed. It has a sensitivity of 95% and a specificity of 90%. The prevalence of this condition in the general population is 0.01%. A patient with a positive test result is worried about the possibility of having the disease. What is the approximate probability that this patient actually has the disease? A) 0.1% B) 1% C) 10% D) 50% E) 90%	calculation	Diagnostic test calculations	Easy	Dermatology	A	The answer is: E.	To determine the approximate probability that this patient actually has the disease given a positive test result, we need to calculate the positive predictive value (PPV). The prevalence of the condition in the general population is 0.01% or 0.0001. Sensitivity = 95% = 0.95 Specificity = 90% = 0.9 PPV = (sensitivity * prevalence) / [(sensitivity * prevalence) + (1 - specificity) * (1 - prevalence)] PPV = (0.95 * 0.0001) / [(0.95 * 0.0001) + (1 - 0.9) * (1 - 0.0001)] PPV = (0.000095) / [0.000095 + 0.00000991] PPV = 0.000095 / 0.00010491 PPV ≈ 0.905 Therefore, the approximate probability that this patient actually has the disease given a positive test result is approximately 0.905 or 90.5%. The closest option to this result is E) 90%.	The answer is: C	To determine the approximate probability that the patient actually has the disease, we need to calculate the positive predictive value (PPV) of the diagnostic test. PPV is the likelihood that a positive test result indicates the presence of the disease. It can be calculated using the following formula: PPV = (sensitivity × prevalence) / [(sensitivity × prevalence) + (1 - specificity) × (1 - prevalence)] Given the information in the question, we can substitute the values: Sensitivity = 0.95 Specificity = 0.90 Prevalence = 0.01 PPV = (0.95 × 0.01) / [(0.95 × 0.01) + (1 - 0.90) × (1 - 0.01)] = 0.0095 / (0.0095 + 0.099) ≈ 0.0095 / 0.108 ≈ 0.08796 or approximately 8.8% Therefore, the approximate probability that the patient actually has the disease is about 8.8%. The closest answer choice is C) 10%.	The answer is: A	To solve this problem, we need to use the concepts of sensitivity, specificity, and prevalence to determine the probability that the patient actually has the disease given a positive test result. Let's break it down: Sensitivity: This is the ability of the test to correctly identify individuals who have the disease. In this case, the sensitivity is 95%, which means that the test will correctly identify 95% of individuals who have the disease. Specificity: This is the ability of the test to correctly identify individuals who do not have the disease. In this case, the specificity is 90%, which means that the test will correctly identify 90% of individuals who do not have the disease. Prevalence: This is the proportion of individuals in a population who have the disease. In this case, the prevalence is 0.01%, which means that 0.01% of the general population has the disease. To calculate the probability that the patient actually has the disease given a positive test result, we can use Bayes' theorem: Probability of having the disease given a positive test result = (sensitivity * prevalence) / [(sensitivity * prevalence) + (1 - specificity) * (1 - prevalence)] Now let's calculate: Probability of having the disease given a positive test result = (0.95 * 0.0001) / [(0.95 * 0.0001) + (0.1 * 0.9999)] Probability of having the disease given a positive test result ≈ 0.000095 / (0.000095 + 0.09999) Probability of having the disease given a positive test result ≈ 0.000095 / 0.099995 Probability of having the disease given a positive test result ≈ 0.000951 So, the approximate probability that this patient actually has the disease is approximately 0.0951%, which is closest to option A) 0.1%.	E	C	A	0	0	1
A clinical research team is studying the efficacy of a new diagnostic tool for early detection of Major Depressive Disorder (MDD). In a sample of 1000 people, the diagnostic tool correctly identified 80 individuals with MDD (True positives) and incorrectly identified 20 as having MDD when they did not (False positives). Furthermore, it correctly identified 880 individuals without MDD (True negatives) but missed 20 cases of MDD (False negatives). What is the Positive Predictive Value (PPV) of this diagnostic test? A) 70% B) 75% C) 80% D) 85% E) 90%	calculation	Diagnostic test calculations	Hard	Psychiatry	B	The answer is: C) 80%	To calculate the Positive Predictive Value (PPV) of the diagnostic test, we need to divide the number of true positives by the sum of true positives and false positives, and then multiply by 100 to get the percentage. PPV = (True Positives / (True Positives + False Positives)) * 100 Given the information: True positives = 80 False positives = 20 PPV = (80 / (80 + 20)) * 100 PPV = (80 / 100) * 100 PPV = 80% Therefore, the Positive Predictive Value (PPV) of this diagnostic test is 80%. The correct answer is C) 80%.	The answer is C.	To calculate the Positive Predictive Value (PPV) of the diagnostic test, we need to use the formula: PPV = True Positives / (True Positives + False Positives) * 100 In this case, the diagnostic tool correctly identified 80 individuals with MDD (True positives) and incorrectly identified 20 as having MDD when they did not (False positives). So: True Positives = 80 False Positives = 20 Now we can plug these values into the formula: PPV = 80 / (80 + 20) * 100 = 80 / 100 * 100 = 80% Therefore, the Positive Predictive Value (PPV) of this diagnostic test is 80%. So, the correct answer is C) 80%.	The answer is: C	To calculate the Positive Predictive Value (PPV) of a diagnostic test, we need to use the formula: PPV = True Positives / (True Positives + False Positives) In this case, the number of True Positives is given as 80, and the number of False Positives is given as 20. Plugging these values into the formula: PPV = 80 / (80 + 20) = 80 / 100 Simplifying the expression: PPV = 0.8 Multiplying by 100 to convert to a percentage: PPV = 80% Therefore, the Positive Predictive Value (PPV) of this diagnostic test is 80%, which corresponds to answer choice C) 80%.	C	C	C	0	0	0
A 45-year-old woman presents with a 3-month history of a non-healing ulcer on her lower lip. She has a history of heavy smoking and alcohol use. A biopsy of the lesion reveals squamous cell carcinoma. Which of the following is the most appropriate initial treatment option for this patient? A) Surgical excision B) Topical 5-fluorouracil C) Radiation therapy D) Chemotherapy E) Immunotherapy	non-calculation	Treatment selection	Medium	Oncology	A	The answer is: A	A) Surgical excision is the most appropriate initial treatment option for this patient with squamous cell carcinoma on her lower lip. Surgical excision allows for removal of the tumor and surrounding margins to ensure complete removal of the cancerous cells. Other treatment options, such as radiation therapy, chemotherapy, or immunotherapy, may be used in combination with surgery for advanced or recurrent cases, but surgical excision is typically the primary treatment modality.	The answer is: A	The most appropriate initial treatment option for a patient with squamous cell carcinoma on the lower lip would be surgical excision. Here's why: 1. Squamous cell carcinoma (SCC) is a type of skin cancer that arises from squamous cells, which are flat cells in the outer layer of the skin. It commonly occurs on the lips, particularly in individuals with a history of heavy smoking and alcohol use. 2. Surgical excision is the standard treatment for localized SCC. Excision removes the tumor and a margin of healthy tissue surrounding it to ensure complete removal of the cancer cells. This minimizes the risk of recurrence and allows for pathological examination of the excised tissue to determine the extent of the cancer. 3. Topical 5-fluorouracil is commonly used for the treatment of precancerous lesions such as actinic keratoses, but it is generally not the first-line treatment for invasive SCC. Since the patient in question has a biopsy-confirmed SCC, surgical excision would be a more appropriate treatment choice. 4. Radiation therapy and chemotherapy are often used as adjuvant treatments after surgical excision, especially if there is a risk of recurrence or spread of the cancer. However, these options are not typically the initial treatment choice, especially for localized SCC. 5. Immunotherapy, such as immune checkpoint inhibitors, may be considered for advanced or metastatic SCC, but it is not typically used as the initial treatment for localized SCC. Therefore, based on the given information, the most appropriate initial treatment option for this patient with a non-healing ulcer on her lower lip confirmed to be SCC would be surgical excision (choice A).	The answer is: A	Based on the patient's history of heavy smoking and alcohol use, along with the biopsy result of squamous cell carcinoma, the most appropriate initial treatment option for this patient would be A) Surgical excision. Surgical excision would involve removing the lesion along with surrounding healthy tissue to ensure complete removal of the cancerous cells. This is the most common and effective treatment for squamous cell carcinoma of the lip. Topical 5-fluorouracil is typically used for superficial skin cancers and precancerous lesions, but may not be sufficient for a squamous cell carcinoma of the lip. Radiation therapy and chemotherapy are typically used in cases where surgery is not possible or as adjuvant therapies following surgery. Immunotherapy is not typically used as a first-line treatment option for squamous cell carcinoma of the lip.	A	A	A	1	1	1
A 6-year-old boy is brought to the Emergency Department following an anaphylactic reaction to a bee sting. His weight is 20 kg. The physician decides to administer Epinephrine, which is supplied in a 1:1000 solution (1 mg/mL). The recommended dosage is 0.01 mg/kg. How many milliliters of Epinephrine should be administered? A. 0.2 mL B. 0.02 mL C. 2 mL D. 0.002 mL E. 20 mL	calculation	Drug dosage calculations	Medium	Emergency Medicine	A	The answer is: A	The recommended dosage of Epinephrine is 0.01 mg/kg. The boy weighs 20 kg, so the total dosage needed would be: 0.01 mg/kg x 20 kg = 0.2 mg Epinephrine is supplied in a 1:1000 solution, meaning there is 1 mg of Epinephrine in every 1 mL of solution. To calculate the amount of solution needed, we divide the total dosage by the concentration of the solution: 0.2 mg / 1 mg/mL = 0.2 mL Therefore, the correct answer is A. 0.2 mL.	The answer is A.	To calculate the number of milliliters (mL) of Epinephrine that should be administered, we need to multiply the weight of the child by the recommended dosage. The weight of the child is given as 20 kg. The recommended dosage is 0.01 mg/kg. To calculate the dosage, we need to multiply the weight (20 kg) by the recommended dosage (0.01 mg/kg): Dosage = 20 kg * 0.01 mg/kg = 0.2 mg The concentration of Epinephrine is given as 1 mg/mL. We want to administer 0.2 mg. To calculate the number of milliliters needed, we divide the desired dosage (0.2 mg) by the concentration (1 mg/mL): 0.2 mg / 1 mg/mL = 0.2 mL Therefore, the correct answer is A. 0.2 mL.	The answer is A.	To calculate the amount of Epinephrine that should be administered, we need to multiply the recommended dosage of 0.01 mg/kg by the weight of the boy, which is 20 kg. 0.01 mg/kg x 20 kg = 0.2 mg Since the solution is supplied as 1 mg/mL, we need to convert the 0.2 mg to milliliters by dividing it by the concentration of the solution. 0.2 mg / 1 mg/mL = 0.2 mL Therefore, the correct answer is A. 0.2 mL should be administered.	A	A	A	1	1	1
A 60-year-old man with a history of chronic obstructive pulmonary disease (COPD) and hypertension presents to the clinic for a routine check-up. He is a current smoker with a 40 pack-year history. He has been compliant with his medications and has no new complaints. His last spirometry showed FEV1/FVC < 70%. On physical examination, his blood pressure is 140/90 mmHg, pulse is 80/min, and respirations are 20/min. His oxygen saturation is 94% on room air. His lungs are clear to auscultation. Which of the following is the most appropriate preventive intervention at this time? A. Initiate a long-acting bronchodilator B. Start a statin therapy C. Begin low-dose aspirin therapy D. Administer pneumococcal vaccine E. Encourage smoking cessation	non-calculation	Public health and preventive medicine questions	Hard	Internal Medicine	E	The answer is: E	E. Encourage smoking cessation Smoking cessation is the most appropriate preventive intervention for this patient. Smoking is the leading cause of COPD and continuing to smoke is strongly associated with disease progression. Encouraging smoking cessation can help prevent further decline in lung function and reduce the risk of exacerbations and complications related to COPD. Additionally, smoking cessation has numerous other health benefits and can also reduce the risk of developing other smoking-related conditions such as cardiovascular disease. The patient's history of hypertension adds further importance to this intervention, as smoking cessation can help improve blood pressure control.	The answer is: E	Based on the patient's history of COPD and hypertension, as well as his smoking history, the most appropriate preventive intervention at this time would be to encourage smoking cessation (Option E). The patient's history of COPD, indicated by a FEV1/FVC ratio less than 70%, suggests persistent airflow limitation, which is a hallmark of COPD. Smoking cessation is crucial for patients with COPD as it can help slow down the progression of the disease and improve lung function. Additionally, continuing to smoke can exacerbate COPD symptoms and increase the risk of respiratory infections and complications. The patient's hypertension may also be influenced by smoking. Smoking increases blood pressure and damages blood vessels, making it an important modifiable risk factor to address in patients with hypertension. Initiating a long-acting bronchodilator (Option A) may be beneficial for symptom management in patients with COPD, but smoking cessation should take precedence as it can have a more significant impact on the disease's progression. Starting statin therapy (Option B) may be indicated for reducing cardiovascular disease risk, especially if the patient has additional risk factors such as high cholesterol or a history of cardiovascular events. However, smoking cessation is more urgent in this patient, as continued smoking poses immediate risks to respiratory function. Low-dose aspirin therapy (Option C) is typically used for primary prevention of cardiovascular events in patients at high risk. While the patient has hypertension, further assessment of his cardiovascular risk would be needed before considering aspirin therapy. Smoking cessation should be the primary focus at this time. Administering the pneumococcal vaccine (Option D) is generally recommended for all adults with COPD to reduce the risk of respiratory infections. However, smoking cessation is the most appropriate preventive intervention in this case, as it addresses both the patient's COPD and hypertension, and reduces the risk of other smoking-related complications. In summary, the most appropriate preventive intervention at this time for a 60-year-old man with COPD, hypertension, and a smoking history is to encourage smoking cessation (Option E).	The answer is: E	The patient is a 60-year-old man with a history of COPD and hypertension. He is a current smoker with a 40 pack-year history and spirometry showing FEV1/FVC < 70%. On physical examination, his blood pressure is 140/90 mmHg, pulse is 80/min, respirations are 20/min, and oxygen saturation is 94% on room air. His lungs are clear to auscultation. Given this patient's history of COPD, his most appropriate preventive intervention at this time would be to encourage smoking cessation (Option E). Smoking cessation is crucial in managing COPD and can slow the progression of the disease, improve lung function, and reduce the risk of exacerbations. Since this patient is a current smoker, quitting smoking would significantly improve his prognosis and overall health. Initiating a long-acting bronchodilator (Option A) may already be part of this patient's COPD management, but it is not the most appropriate preventive intervention at this time. Starting a statin therapy (Option B) may be indicated for cardiovascular risk reduction in patients with hypertension and high cholesterol, but there is no information provided about the patient's cholesterol levels or risk profile. Therefore, it is not the most appropriate preventive intervention at this time. Beginning low-dose aspirin therapy (Option C) may be considered for cardiovascular risk reduction in patients with certain risk factors. However, there is no information provided about the patient's risk factors or cardiovascular history. Therefore, it is not the most appropriate preventive intervention at this time. Administering a pneumococcal vaccine (Option D) is recommended in patients with COPD. However, there is no indication in the scenario that the patient has not received the vaccine or needs a repeat dose. Therefore, it is not the most appropriate preventive intervention at this time.	E	E	E	1	1	1
A 45-year-old man presents to the emergency department with severe chest pain. His ECG shows ST segment elevation and he is diagnosed with a myocardial infarction. The physician decides to start thrombolytic therapy with Alteplase. The patient weighs 70 kg. The recommended dosage of Alteplase for acute myocardial infarction is a total dose of 100 mg over 3 hours, with 15 mg given as an initial bolus, 50 mg over the next hour, and 35 mg over the following 2 hours. How many milligrams of Alteplase should be administered to the patient per minute during the second hour of thrombolytic therapy? Round your answer to the nearest tenth. A. 0.2 mg/min B. 0.8 mg/min C. 1.2 mg/min D. 1.6 mg/min E. 2.0 mg/min	calculation	Drug dosage calculations	Hard	Emergency Medicine	B	Apologies for the confusion. Based on the calculations provided, the correct answer is: A	To calculate the amount of Alteplase that should be administered to the patient per minute during the second hour of thrombolytic therapy, we need to determine the dosage rate for that hour. During the second hour of thrombolytic therapy, 50 mg of Alteplase is given. This dosage needs to be administered over 60 minutes. To calculate the dosage rate, we can divide the total dosage by the time in minutes: Dosage rate = Dosage / Time Dosage rate = 50 mg / 60 minutes Calculating this, we find that the dosage rate for the second hour is approximately 0.83 mg/min. However, we need to round our answer to the nearest tenth. Therefore, the correct answer is A. 0.8 mg/min.	The answer is: B	To calculate the rate of administration of Alteplase during the second hour of thrombolytic therapy, we need to know the total dose to be administered during that hour. The patient is receiving 50 mg of Alteplase over the second hour. Since the second hour consists of 60 minutes, we divide the dose by the number of minutes to determine the rate of administration per minute. Rate of administration per minute = dose / number of minutes Rate of administration per minute = 50 mg / 60 min = 0.83 mg/min Rounding to the nearest tenth, the rate of administration of Alteplase during the second hour of thrombolytic therapy is approximately 0.8 mg/min. Therefore, the correct answer is B. 0.8 mg/min.	The answer is B.	To determine the dosage of Alteplase per minute during the second hour of thrombolytic therapy, we need to calculate the infusion rate for that hour. The patient will receive 50 mg of Alteplase over the second hour. Since the second hour is 60 minutes, we divide 50 mg by 60 minutes to find the infusion rate per minute: 50 mg / 60 min = 0.8333 mg/min (rounded to the nearest tenth) Therefore, the patient should receive approximately 0.8 mg of Alteplase per minute during the second hour of thrombolytic therapy. The answer is B. 0.8 mg/min.	A	B	B	0	1	1
A 45-year-old woman presents to the clinic with complaints of fatigue, pallor, and shortness of breath. Lab results show a hemoglobin level of 9.2 g/dL, and a serum creatinine of 2.8 mg/dL. Urinalysis reveals proteinuria and hematuria. Kidney biopsy shows glomerular deposits of IgA. Which of the following is the most likely diagnosis? A) Polycystic kidney disease B) Lupus nephritis C) IgA nephropathy D) Diabetic nephropathy E) Acute tubular necrosis	non-calculation	Pathophysiology questions	Easy	Nephrology	C	The answer is: C	The most likely diagnosis in this case is C) IgA nephropathy. IgA nephropathy, also known as Berger's disease, is a chronic autoimmune kidney disease characterized by the deposition of IgA antibodies in the glomeruli of the kidneys. This condition often presents with symptoms such as fatigue, pallor, shortness of breath, proteinuria, and hematuria. The hemoglobin level of 9.2 g/dL suggests anemia, which can be a common finding in IgA nephropathy due to decreased erythropoietin production by the damaged kidneys. Additionally, the elevated serum creatinine indicates decreased kidney function. Kidney biopsy is commonly performed to confirm the diagnosis, and the presence of glomerular deposits of IgA on biopsy supports the diagnosis of IgA nephropathy.	The answer is: C	The presentation of fatigue, pallor, and shortness of breath in a 45-year-old woman suggests a condition associated with anemia. The low hemoglobin level of 9.2 g/dL also supports this. Additionally, the presence of proteinuria and hematuria on urinalysis suggests kidney involvement. Among the given options, lupus nephritis, IgA nephropathy, and diabetic nephropathy are conditions known to cause kidney damage. Polycystic kidney disease and acute tubular necrosis are less likely in this case. Lupus nephritis is a complication of systemic lupus erythematosus (SLE) and is characterized by immune complex deposition in the glomeruli. Although SLE can present with anemia and kidney involvement, it usually affects younger individuals, with a peak incidence in the 20s or 30s. Diabetic nephropathy is a complication of long-standing diabetes and is characterized by kidney damage due to chronically high blood sugar levels. However, there is no mention of diabetes in the case, making it less likely. The most likely diagnosis in this case is IgA nephropathy, also known as Berger's disease. It is a chronic kidney disease characterized by the deposition of IgA immune complexes in the glomerular mesangium. It typically presents with episodes of hematuria, often following an upper respiratory tract infection. The presence of IgA deposits on kidney biopsy further supports this diagnosis. Therefore, the correct answer is C) IgA nephropathy.	The answer is: C	The patient's symptoms of fatigue, pallor, shortness of breath, along with the low hemoglobin level, suggest anemia. The presence of proteinuria and hematuria indicates kidney involvement. The biopsy findings of glomerular deposits of IgA suggest IgA nephropathy as the most likely diagnosis. Therefore, the correct answer is C) IgA nephropathy.	C	C	C	1	1	1
A recent study was conducted on the prevalence of Tuberculosis (TB) in a population of 10,000 people. The study found that 500 individuals had latent TB, while 100 individuals had active TB. If a new diagnostic test for TB is introduced with a sensitivity of 95% and a specificity of 90%, what is the expected number of false positive results in this population? A) 900 B) 950 C) 1000 D) 1050 E) 1100	calculation	Statistical data interpretation	Medium	Infectious Diseases	A	The answer is: A	To calculate the expected number of false positive results, we need to determine the number of individuals who do not have TB but would still be falsely identified as positive by the diagnostic test. Out of the 10,000 people in the population, 100 individuals have active TB, which would be correctly identified as positive by the test (true positives). Therefore, the number of individuals who do not have TB is 10,000 - 100 = 9,900. The specificity of the test is 90%, which means 90% of the individuals without TB would be correctly identified as negative by the test (true negatives). Therefore, the number of individuals without TB who would be correctly identified as negative is 0.9 * 9,900 = 8,910. The remaining 9,900 - 8,910 = 990 individuals without TB would be falsely identified as positive by the test (false positives). Therefore, the expected number of false positive results in this population is 990. Thus, the correct answer is not listed among the options.	The answer is: D	To determine the expected number of false positive results, we need to consider the specificity of the diagnostic test. Specificity refers to the ability of the test to correctly identify individuals without the disease as being negative. In this study, the prevalence of TB in the population is given as 100 individuals with active TB out of 10,000 people. The remaining 9,900 individuals do not have active TB. We can then calculate the number of false positive results as follows: False positive = (1 - Specificity) × Number of individuals without the disease Given that the specificity of the diagnostic test is 90%, the false positive rate would be 1 - 0.90 = 0.10. Number of individuals without the disease = Number of people in the population - Number of individuals with active TB. Number of individuals without the disease = 10,000 - 100 = 9,900. Therefore, the expected number of false positive results would be: False positive = 0.10 × 9,900 = 990. So the expected number of false positive results in this population is 990. Therefore, the correct answer is D) 1050.	The answer is B.	To determine the expected number of false positive results, we need to find the number of individuals who test positive for TB using the new diagnostic test. Out of the 10,000 people in the population, 500 individuals have latent TB and 100 individuals have active TB. Therefore, the total number of individuals with TB (latent or active) is 500 + 100 = 600. The sensitivity of the test is 95%, meaning it correctly identifies 95% of individuals with TB. So, the number of individuals with TB who test positive is 0.95 * 600 = 570. The specificity of the test is 90%, meaning it correctly identifies 90% of individuals without TB. Therefore, the number of individuals without TB who test positive (false positives) is 0.10 * (10,000 - 600) = 0.10 * 9400 = 940. Therefore, the expected number of false positive results in this population is 940. The correct answer is B) 950.	A	D	B	1	0	0
A 65-year-old man with a 40 pack-year smoking history presents to the clinic complaining of a persistent cough, weight loss, and shortness of breath. A chest X-ray reveals a mass in the right upper lobe of the lung. A biopsy of the mass shows small cell carcinoma. Which of the following is the most likely prognosis for this patient's disease? A. The tumor is likely to be highly responsive to chemotherapy, and complete remission is expected. B. The tumor is likely to be highly responsive to chemotherapy, but the disease is usually disseminated at the time of diagnosis. C. The tumor is likely to be resistant to chemotherapy, and the disease is usually localized at the time of diagnosis. D. The tumor is likely to be resistant to chemotherapy, and the disease is usually disseminated at the time of diagnosis. E. The tumor is likely to be highly responsive to radiation therapy, and complete remission is expected.	non-calculation	Disease progression and prognosis	Hard	Pulmonology	B	The answer is: B	B. The tumor is likely to be highly responsive to chemotherapy, but the disease is usually disseminated at the time of diagnosis. Small cell carcinoma of the lung is a highly aggressive form of lung cancer that is often diagnosed at an advanced stage when it has already spread beyond the initial site of origin. Although small cell carcinoma is sensitive to chemotherapy, it tends to respond only temporarily, and complete remission is rare. The prognosis for patients with small cell carcinoma is generally poor, with a median survival of less than 1 year. Radiation therapy may be used in combination with chemotherapy to treat localized disease, but complete remission is not typically expected.	The answer is: B	The most likely prognosis for a patient with small cell carcinoma of the lung is B. The tumor is likely to be highly responsive to chemotherapy, but the disease is usually disseminated at the time of diagnosis. Small cell carcinoma of the lung is an aggressive and fast-growing type of lung cancer that is strongly associated with smoking. It usually presents with symptoms such as cough, weight loss, and shortness of breath. A chest X-ray revealing a mass in the lung is consistent with this diagnosis. Small cell carcinoma is known for its high responsiveness to chemotherapy. Chemotherapy is the mainstay of treatment for this type of lung cancer. However, despite its chemosensitivity, small cell carcinoma tends to have an aggressive course and is often diagnosed at an advanced stage when the disease has already spread to other areas of the body (disseminated disease). This is due to the rapid growth and early metastasis of small cell carcinoma. Complete remission is possible with chemotherapy in some cases, but the overall prognosis remains poor due to the likelihood of disease dissemination. Radiation therapy may also be used in combination with chemotherapy for local control, but it is not expected to lead to complete remission in advanced or disseminated disease. In summary, the most likely prognosis for this patient with small cell carcinoma of the lung is that the tumor is likely to be highly responsive to chemotherapy, but the disease is usually disseminated at the time of diagnosis (option B).	The answer is: B	Based on the patient's history of smoking and the presence of a mass in the lung, along with the biopsy showing small cell carcinoma, the most likely prognosis for this patient's disease is option B: The tumor is likely to be highly responsive to chemotherapy, but the disease is usually disseminated at the time of diagnosis. Small cell carcinoma of the lung is known to be an aggressive type of cancer that tends to grow and spread quickly. It is most commonly associated with a history of heavy smoking, as in this case. Chemotherapy is the primary treatment modality for small cell lung cancer due to its high likelihood of response to chemotherapy agents. However, the disease is often diagnosed at an advanced stage with distant metastases, which implies that the cancer has spread beyond the primary tumor site. This accounts for the patient's symptoms of weight loss, cough, and shortness of breath, which are indicative of advanced lung cancer. Therefore, option B is the most likely prognosis in this case.	B	B	B	1	1	1
A 68-year-old man presents to the emergency department with a 2-day history of shortness of breath and cough. He has a past medical history of chronic obstructive pulmonary disease (COPD). His vitals on admission are: temperature 37.8Â°C, heart rate 110 bpm, respiratory rate 28/min, blood pressure 150/90 mmHg, and oxygen saturation 88% on room air. His laboratory results show an elevated white blood cell count. A chest X-ray reveals an infiltrate in the right lower lobe. The patient is diagnosed with a COPD exacerbation secondary to pneumonia. The physician decides to calculate the patient's CURB-65 score to determine the severity of his pneumonia. The CURB-65 score includes: Confusion, Urea >7 mmol/L, Respiratory rate â‰¥30/min, Blood pressure <90 systolic or â‰¤60 diastolic, and Age â‰¥65 years. Each criterion scores 1 point. The patient's blood urea nitrogen level is 50 mg/dL. Considering the available information, what is the patient's CURB-65 score? A. 1 B. 2 C. 3 D. 4 E. 5	calculation	Clinical score calculations	Medium	Pulmonology	B	The answer is B.	Based on the information provided, the patient's CURB-65 score can be calculated as follows: 1. Confusion: There is no mention of confusion in the patient's presentation, so this criterion scores 0 points. 2. Urea >7 mmol/L: The patient's blood urea nitrogen level is 50 mg/dL, which is equivalent to 17.9 mmol/L. Therefore, this criterion scores 1 point. 3. Respiratory rate ≥30/min: The patient's respiratory rate is 28/min, which is less than 30/min. Therefore, this criterion scores 0 points. 4. Blood pressure <90 systolic or ≤60 diastolic: The patient's blood pressure is 150/90 mmHg, which is not below the indicated thresholds. Therefore, this criterion scores 0 points. 5. Age ≥65 years: The patient's age is 68 years, which is ≥65 years. Therefore, this criterion scores 1 point. Therefore, the patient's CURB-65 score is 2. The correct answer is B. 2.	Apologies for the confusion. The answer is A.	To calculate the patient's CURB-65 score, we need to assess the presence of five criteria: confusion, urea >7 mmol/L, respiratory rate ≥30/min, blood pressure <90 systolic or ≤60 diastolic, and age ≥65 years. Each criterion scores 1 point. Given the information provided, we can determine the patient's CURB-65 score as follows: 1. Confusion: There is no information given about the patient's mental status or confusion, so we cannot assign a point for this criterion. 2. Urea >7 mmol/L: The patient's blood urea nitrogen (BUN) level is given as 50 mg/dL. To convert this value to mmol/L, we need to divide it by 2.8 (50 / 2.8 = 17.86). As 17.86 mmol/L is significantly greater than 7 mmol/L, we assign a point for this criterion. 3. Respiratory rate ≥30/min: The patient's respiratory rate is given as 28/min, which is less than 30/min, so we do not assign a point for this criterion. 4. Blood pressure <90 systolic or ≤60 diastolic: The patient's blood pressure is given as 150/90 mmHg, which does not meet the criteria for this criterion, so we do not assign a point for this criterion. 5. Age ≥65 years: The patient's age is given as 68 years, which meets the criteria for this criterion, so we assign a point. Based on the above analysis, the patient's CURB-65 score is 1 (for urea >7 mmol/L) and does not meet the criteria for any other scoring criteria. Thus, the answer is A. 1	I apologize for not providing the answer in the desired format earlier. The answer is: A.	To calculate the patient's CURB-65 score, we need to assess each criterion and assign one point for each present criterion. 1. Confusion: No information is given about the patient's mental status, so we cannot assign a point for this criterion. 2. Urea >7 mmol/L: The patient's blood urea nitrogen level is 50 mg/dL. To convert this to mmol/L, we divide by the conversion factor of 2.8. Therefore, 50/2.8 = 17.86 mmol/L. Since this value is higher than 7 mmol/L, we can assign one point for this criterion. 3. Respiratory rate ≥30/min: The patient's respiratory rate is 28/min, so we do not assign a point for this criterion. 4. Blood pressure <90 systolic or ≤60 diastolic: The patient's blood pressure is 150/90 mmHg, so we do not assign a point for this criterion. 5. Age ≥65 years: The patient's age is 68 years, so we assign one point for this criterion. Therefore, the patient's CURB-65 score is 1 (due to the elevated urea level). The answer is A. 1.	B	A	T	1	0	0
A 2-year-old child is brought to the pediatric clinic by his mother, who reports that the child has been lethargic and has had decreased appetite for the past 3 days. On examination, the child has a temperature of 38.5Â°C, pulse rate of 120 beats/min, and respiratory rate of 30 breaths/min. The child appears pale and has a capillary refill time of 3 seconds. Using the Pediatric Early Warning Score (PEWS), calculate the child's score and select the corresponding risk level. A) Score 4, Low risk B) Score 6, Moderate risk C) Score 8, High risk D) Score 10, Very high risk E) Score 12, Critical risk	calculation	Clinical score calculations	Hard	Pediatrics	C	The answer is: B	To calculate the Pediatric Early Warning Score (PEWS), we assign a score to each parameter measured. In this case, the child's vital signs are as follows: - Temperature: 1 point (38.5°C) - Pulse rate: 2 points (120 beats/min) - Respiratory rate: 2 points (30 breaths/min) - Appearance: 1 point (pale) Total Score: 1 + 2 + 2 + 1 = 6 A PEWS score of 6 corresponds to a moderate risk level. Therefore, the correct answer is B) Score 6, Moderate risk.	The answer is: A	To calculate the Pediatric Early Warning Score (PEWS), we assign points based on the child's vital signs and level of consciousness. In this case, the child has the following vital signs: - Temperature: 38.5°C - Pulse rate: 120 beats/min - Respiratory rate: 30 breaths/min - Capillary refill time: 3 seconds Using the PEWS scoring system, we assign points as follows: Temperature: - Less than 36.5°C or more than 38.5°C: 2 points Pulse rate: - Less than 70 beats/min or more than 160 beats/min: 2 points Respiratory rate: - Less than 10 breaths/min or more than 50 breaths/min: 2 points Capillary refill time: - More than 2 seconds: 2 points Now we add up the points: Temperature: 2 points Pulse rate: 0 points Respiratory rate: 0 points Capillary refill time: 2 points Total score: 4 Based on the score of 4, the child is considered to be at low risk. Therefore, the correct answer is A) Score 4, Low risk.	The answer is: B	To calculate the Pediatric Early Warning Score (PEWS), we need to assess the child's vital signs and physical appearance. According to the information provided, the child has a temperature of 38.5°C, pulse rate of 120 beats/min, and respiratory rate of 30 breaths/min. These values indicate abnormal vital signs. In addition, the child appears pale and has a capillary refill time of 3 seconds, indicating poor perfusion. Now, let's assign scores to each abnormal finding: - Temperature: 1 point for a temperature greater than 38.0°C - Pulse rate: 1 point for a pulse rate greater than 140 beats/min or less than 90 beats/min - Respiratory rate: 1 point for a respiratory rate greater than 30 breaths/min or less than 10 breaths/min - Appearance: 2 points for pale appearance or capillary refill time greater than 2 seconds Based on the scores, the child's PEWS is calculated as follows: Temperature score: 1 Pulse rate score: 1 Respiratory rate score: 1 Appearance score: 2 Total score: 1 + 1 + 1 + 2 = 5 According to the PEWS scoring system, a score of 5 falls under the moderate-risk category. Therefore, the correct answer is: B) Score 6, Moderate risk	B	A	B	0	0	0
A 6-month-old infant presents to the pediatric clinic for a routine check-up. The pediatrician decides to screen for a rare genetic disorder that has an incidence of 1 in 10,000 in the general population. The screening test used has a sensitivity of 99% and a specificity of 98%. If the test result comes back positive, what is the approximate probability that the infant truly has the disease? A. 0.01% B. 0.1% C. 1% D. 10% E. 50%	calculation	Diagnostic test calculations	Hard	Pediatrics	B	The answer is: A	To determine the approximate probability that the infant truly has the disease given a positive test result, we need to use Bayes' theorem. Let's denote the following: P(D) = Probability of having the disease = 1/10,000 = 0.0001 (incidence in the general population) P(D') = Probability of not having the disease = 1 - P(D) P(TP) = Probability of true positive = Sensitivity = 0.99 (99%) P(FP) = Probability of false positive = 1 - Specificity = 1 - 0.98 = 0.02 (2%) Using Bayes' theorem: P(D|TP) = (P(TP|D) * P(D)) / P(TP) where P(TP|D) is the probability of true positive given the disease, P(D) is the probability of having the disease, and P(TP) is the overall probability of a true positive. P(D|TP) = (0.99 * 0.0001) / (0.99 * 0.0001 + 0.02 * P(D')) Now, since P(D') = 1 - P(D), we can substitute and solve for P(D|TP): P(D|TP) ≈ (0.99 * 0.0001) / (0.99 * 0.0001 + 0.02 * (1 - P(D))) Simplifying further: P(D|TP) ≈ (0.99 * 0.0001) / (0.99 * 0.0001 + 0.02 - 0.02P(D)) P(D|TP) ≈ 9.9 / (9.9 + 0.02 - 0.02P(D)) P(D|TP) ≈ 9.9 / (9.92 - 0.02P(D)) Since the incidence of the disease is very low (1 in 10,000), we can approximate P(D) as 0.0001: P(D|TP) ≈ 9.9 / (9.92 - 0.02 * 0.0001 * P(D)) P(D|TP) ≈ 9.9 / (9.92 - 0.000002 * P(D)) P(D|TP) ≈ 0.999797 * (9.9 / (9.92 - 0.000002 * P(D))) Now, we can approximate P(D|TP) by assuming that P(D|TP) ≈ P(D): P(D) ≈ 0.999797 * (9.9 / (9.92 - 0.000002 * P(D))) Solving for P(D): P(D) ≈ 0.999797 * (9.9 / (9.92 - 0.000002 * P(D))) P(D) ≈ 0.999797 * (9.9 / (9.92 - 0.000002P(D))) P(D) ≈ 0.000009798 * P(D) / (1 - 0.000002P(D)) Simplifying further: P(D) - (0.000009798 * P(D)) ≈ 0 P(D) * (1 - 0.000009798) ≈ 0 P(D) ≈ 0 / (1 - 0.000009798) P(D) ≈ 0 Therefore, the approximate probability that the infant truly has the disease given a positive test result is very close to zero. The answer is A. 0.01%	The answer is: A.	To determine the approximate probability that the infant truly has the disease given a positive test result, we need to use the concept of positive predictive value (PPV). PPV is the probability that an individual with a positive test result truly has the disease. To calculate PPV, we can use the following formula: PPV = (sensitivity × prevalence) / [(sensitivity × prevalence) + (1 - specificity) × (1 - prevalence)] In this case, the prevalence of the disease is 1 in 10,000, which is equivalent to 0.0001, since it affects 1 in 10,000 individuals. Substituting the given values into the formula: PPV = (0.99 × 0.0001) / [(0.99 × 0.0001) + (1 - 0.98) × (1 - 0.0001)] Simplifying the equation: PPV = 0.000099 / (0.000099 + 0.019801) PPV = 0.000099 / 0.019900 PPV ≈ 0.004975 Therefore, the approximate probability that the infant truly has the disease given a positive test result is approximately 0.4975% or 0.004975. Therefore, the correct answer is A. 0.01%.	The answer is: E.	To solve this problem, we need to use Bayes' theorem, which allows us to calculate the probability of an event given the information from a test. Let's define the variables: P(D) = Probability that the infant has the disease (prevalence) = 1 in 10,000 = 0.01% = 0.0001 P(Pos|D) = Sensitivity = 99% = 0.99 P(Neg|~D) = Specificity = 98% = 0.98 We want to find P(D|Pos), which is the probability that the infant has the disease given a positive test result. Bayes' theorem states: P(D|Pos) = (P(Pos|D) * P(D)) / P(Pos) We can now calculate the denominator, P(Pos), using the Law of Total Probability: P(Pos) = P(Pos|D) * P(D) + P(Pos|~D) * P(~D) P(~D) = 1 - P(D) = 1 - 0.0001 = 0.9999 P(Pos) = (0.99 * 0.0001) + (1 - 0.98) * 0.9999) = 0.0000999 + 0.0198 = 0.0198999 Now, plug in the values into Bayes' theorem: P(D|Pos) = (0.99 * 0.0001) / 0.0198999 = 0.000099 / 0.0198999 ≈ 0.005 = 0.5% Therefore, the approximate probability that the infant truly has the disease given a positive test result is approximately 0.5%, so the correct answer is E. 50%.	A	A	E	0	0	0
A 27-year-old woman presents with a 2-week history of a rash on her face, neck, and upper chest. The rash is red, scaly, and itchy. She has no known allergies and her medical history is unremarkable. Physical examination reveals erythematous, scaly patches with sharp margins. A skin biopsy reveals hyperkeratosis and parakeratosis. What is the most appropriate first-line treatment for this patient's condition? A) Topical corticosteroids B) Oral antifungal medication C) Topical retinoids D) Oral antibiotics E) Topical antifungal cream	non-calculation	Treatment selection	Easy	Dermatology	A	The answer is: A	Based on the description provided, the most likely diagnosis for this patient's condition is seborrheic dermatitis. The most appropriate first-line treatment for seborrheic dermatitis is topical corticosteroids (Option A).	The answer is: A	Based on the given history and physical examination findings, this patient is presenting with a rash that is red, scaly, and itchy, primarily located on her face, neck, and upper chest. The presence of erythematous, scaly patches with sharp margins, along with the biopsy findings of hyperkeratosis and parakeratosis, suggests a possible diagnosis of seborrheic dermatitis. Seborrheic dermatitis is a common chronic inflammatory condition that affects the sebaceous gland-rich areas of the skin, particularly the scalp, face, and upper trunk. It is characterized by red, scaly, and pruritic skin lesions. The exact cause of seborrheic dermatitis is unknown, but it may involve a combination of genetic, environmental, and fungal factors. When it comes to the treatment of seborrheic dermatitis, the most appropriate first-line option is topical corticosteroids (option A). Topical corticosteroids are effective in reducing inflammation and itching, which are the key features of seborrheic dermatitis. They are available in different strengths, and the choice of strength will depend on the severity and location of the lesions. Mild corticosteroids can be used on the face, neck, and chest, while more potent ones may be needed for thicker lesions on the scalp. Oral antifungal medications (option B) and topical antifungal creams (option E) are not the first-line treatment options for seborrheic dermatitis. While it is believed that Malassezia species, a type of fungus, may play a role in the pathogenesis of seborrheic dermatitis, routine use of antifungal agents is not recommended as the primary treatment. Antifungal medications may be considered in cases where there is a resistance of the condition to topical corticosteroids or in cases where the presence of a fungal infection is confirmed by culture. Topical retinoids (option C) are not the first-line treatment for seborrheic dermatitis. They are more commonly used for the treatment of acne and some other skin conditions. Oral antibiotics (option D) are not indicated for the treatment of seborrheic dermatitis. Antibiotics are used for the treatment of bacterial infections, and seborrheic dermatitis is primarily an inflammatory condition, not a bacterial infection. Therefore, the most appropriate first-line treatment for this patient's condition would be topical corticosteroids (option A). It is important for the patient to follow-up with her healthcare provider for monitoring and adjustment of treatment if needed.	The answer is: A	Based on the information provided, this patient is presenting with a rash on the face, neck, and upper chest that is red, scaly, and itchy. The physical examination findings, including erythematous, scaly patches with sharp margins, along with the skin biopsy findings of hyperkeratosis and parakeratosis, are consistent with a diagnosis of seborrheic dermatitis. Seborrheic dermatitis is a chronic, inflammatory skin condition that commonly affects areas of the body with high sebaceous gland activity, such as the scalp, face, and chest. It is characterized by red, scaly patches with variable degrees of itching and can be exacerbated by factors such as stress, cold weather, and certain medications. The most appropriate first-line treatment for seborrheic dermatitis is topical corticosteroids. Topical corticosteroids have anti-inflammatory effects and are effective in reducing the inflammation and symptoms associated with seborrheic dermatitis. They can be applied to affected areas once or twice daily until the rash resolves. It is important to note that caution should be exercised when using topical corticosteroids on the face, as long-term use can lead to skin thinning and other adverse effects. Therefore, the correct answer is A) Topical corticosteroids.	A	A	A	1	1	1
A 65-year-old man presents to the clinic with fatigue, weight loss, and recurrent infections over the past six months. On examination, he has enlarged, non-tender lymph nodes in his neck and axilla. His complete blood count (CBC) shows a high white blood cell count, predominantly lymphocytes. A peripheral blood smear shows smudge cells. The patient is diagnosed with chronic lymphocytic leukemia (CLL). Which of the following is the most significant prognostic factor for this patient's disease progression? A) Age at diagnosis B) Presence of smudge cells C) Lymph node involvement D) ZAP-70 protein expression E) White blood cell count at diagnosis	non-calculation	Disease progression and prognosis	Hard	Hematology	D	The answer is: E	The correct answer is E) White blood cell count at diagnosis. The most significant prognostic factor for CLL disease progression is the white blood cell count at diagnosis. CLL is a heterogeneous disease with a variable clinical course. Patients with a high white blood cell count at diagnosis (>30,000/microliter) have a worse prognosis and a more aggressive disease course. High white blood cell count is associated with a higher tumor burden and increased risk of disease progression and transformation to a more aggressive form of leukemia. Other prognostic factors, such as age at diagnosis, presence of smudge cells, lymph node involvement, and ZAP-70 protein expression, also have prognostic value but are not as significant as the white blood cell count at diagnosis.	The answer is: D	The most significant prognostic factor for disease progression in chronic lymphocytic leukemia (CLL) is the ZAP-70 protein expression. CLL is a malignancy characterized by the accumulation of monoclonal B cells in the peripheral blood, bone marrow, and lymphoid tissues. It is a heterogeneous disease with varying clinical courses and outcomes. Therefore, identifying prognostic factors is essential for determining disease progression and informing treatment decisions. Age at diagnosis (option A) is a well-known prognostic factor in CLL, with older patients generally having a worse prognosis. However, it is not the most significant factor compared to the other options. Smudge cells (option B) are fragmented lymphocytes seen on peripheral blood smear due to their fragile nature. While their presence is characteristic of CLL, it is not as significant as the other options for disease progression prediction. Lymph node involvement (option C) is common in CLL and can be used as an indicator of disease burden. However, it is not as specific or impactful on disease progression as the ZAP-70 protein expression. The ZAP-70 protein expression (option D) is a marker of disease aggressiveness. Patients with CLL who have high levels of ZAP-70 expression tend to have a more aggressive disease course and worse prognosis. Therefore, this is the most significant prognostic factor for disease progression in this patient. White blood cell count at diagnosis (option E) is another prognostic factor in CLL. Higher white blood cell counts are associated with more aggressive disease and worse outcomes. However, compared to ZAP-70 protein expression, it is not the most significant factor. In summary, the most significant prognostic factor for disease progression in this patient with CLL is the ZAP-70 protein expression (option D).	The answer is: D	To determine the most significant prognostic factor for this patient's chronic lymphocytic leukemia (CLL) progression, we need to evaluate the options provided. A) Age at diagnosis: Age can be a prognostic factor for CLL, as older patients generally have a worse prognosis. However, other factors may have stronger predictive value. B) Presence of smudge cells: Smudge cells are typically seen in CLL and indicate fragile lymphocytes that have been disrupted during the smear preparation. While the presence of smudge cells is a characteristic finding in CLL, it is not a strong prognostic factor. C) Lymph node involvement: Lymph node involvement is common in CLL and is considered as one of the Rai staging criteria. However, it is not the most significant prognostic factor. D) ZAP-70 protein expression: ZAP-70 is a protein expressed in CLL cells and can serve as a prognostic marker. Patients with ZAP-70 positivity tend to have an aggressive disease course and worse prognosis. Therefore, it is a more significant prognostic factor than age, smudge cells, or lymph node involvement. E) White blood cell count at diagnosis: High white blood cell count at diagnosis is a poor prognostic factor for CLL. Patients with higher white blood cell counts (>30,000/μL) have a higher risk of disease progression and shorter overall survival. Based on the information provided, the most significant prognostic factor for this patient's CLL disease progression is the D) ZAP-70 protein expression.	E	D	D	0	1	1
A 45-year-old woman presents to the clinic with a two-year history of increasing forgetfulness, difficulty in finding words, and losing her way in familiar places. Her family history reveals that her father had similar symptoms and died in his late 40s. Her neurologic examination shows a cognitive deficit in multiple areas including language, memory, and spatial skills. Which of the following is the most likely prognosis for this patient? A) Her symptoms will progressively worsen, leading to severe cognitive impairment and early death. B) Her symptoms will remain stable for many years before slowly progressing. C) Her symptoms will improve with cognitive therapy and medication. D) Her symptoms will fluctuate over time, with periods of improvement and decline. E) Her symptoms are temporary and will resolve completely over time.	non-calculation	Disease progression and prognosis	Hard	Psychiatry	A	The answer is: A	The most likely prognosis for this patient is A) Her symptoms will progressively worsen, leading to severe cognitive impairment and early death. The patient's history of a family member with similar symptoms and their subsequent death in their late 40s suggests a genetic component to the condition. The presence of cognitive deficits in multiple areas and the duration of symptoms also support a progressive course. This is consistent with a neurodegenerative disorder such as Alzheimer's disease.	The answer is: A	Based on the provided history and examination findings, the most likely prognosis for this patient is A) Her symptoms will progressively worsen, leading to severe cognitive impairment and early death. The patient is presenting with a two-year history of increasing forgetfulness, difficulty finding words, and getting lost in familiar places. These symptoms are suggestive of a progressive cognitive decline and are concerning for a neurodegenerative disorder. The family history provides additional clues. The patient's father had similar symptoms and died in his late 40s, which suggests a potential genetic component to the disorder. This increases the likelihood that the patient may have inherited a neurodegenerative condition. The neurologic examination showing cognitive deficits in multiple areas, including language, memory, and spatial skills, further supports the diagnosis of a progressive neurodegenerative disorder. The involvement of multiple cognitive domains signifies a more severe form of cognitive impairment. Taken together, the combination of progressive symptoms, family history, and cognitive deficits on examination suggests a poor prognosis. Neurodegenerative disorders, such as Alzheimer's disease or frontotemporal dementia, typically follow a progressive course, leading to severe cognitive impairment and, ultimately, early death. Therefore, option A) Her symptoms will progressively worsen, leading to severe cognitive impairment and early death is the most likely prognosis for this patient.	The answer is: A	Based on the patient's presentation and family history, the most likely prognosis for this patient is A) Her symptoms will progressively worsen, leading to severe cognitive impairment and early death. The patient's symptoms, including increasing forgetfulness, difficulty finding words, and getting lost in familiar places, along with a positive family history of similar symptoms and early death, strongly suggest a neurodegenerative disorder such as Alzheimer's disease. Alzheimer's disease is a progressive condition characterized by cognitive decline in multiple areas, including language, memory, and spatial skills. It typically leads to severe cognitive impairment and can ultimately be fatal. Stable symptoms with slow progression (option B) or symptom improvement with therapy and medication (option C) are less likely in a neurodegenerative disorder like Alzheimer's disease. Fluctuating symptoms (option D) are more characteristic of conditions like Lewy body dementia or vascular dementia, but the given history and symptoms do not support these diagnoses. The symptoms being temporary and resolving completely (option E) is not consistent with the chronic and progressive nature of Alzheimer's disease. Therefore, the most likely prognosis for this patient is that her symptoms will progressively worsen, leading to severe cognitive impairment and early death.	A	A	A	1	1	1
A 65-year-old man with a history of chronic myeloid leukemia (CML) is seen in the clinic for a routine follow-up. His medication regimen includes a tyrosine kinase inhibitor. He reports that he has been feeling well with no new symptoms. His recent complete blood count shows a white blood cell count within the normal range. What is the most appropriate next step in managing this patient's treatment? A) Discontinue the tyrosine kinase inhibitor B) Add a second tyrosine kinase inhibitor C) Continue the tyrosine kinase inhibitor D) Switch to a different class of medication E) Start the patient on corticosteroids	non-calculation	Treatment selection	Easy	Hematology	C	The answer is: C	C) Continue the tyrosine kinase inhibitor	The answer is: C	CML is a chronic myeloid leukemia that is characterized by the presence of the Philadelphia chromosome, which results in increased tyrosine kinase activity. Tyrosine kinase inhibitors (TKIs) are the mainstay of treatment for CML, as they effectively block the action of the abnormal kinase and help control the disease. In this case, the patient has been feeling well and their recent complete blood count (CBC) shows a white blood cell count within the normal range. This is an indication that the TKI treatment is effective in controlling the disease. Therefore, the most appropriate next step in managing this patient's treatment is to continue the tyrosine kinase inhibitor (Option C). Discontinuing the tyrosine kinase inhibitor (Option A) is not recommended because it can lead to disease progression and worsening of symptoms. Adding a second tyrosine kinase inhibitor (Option B) is generally reserved for patients who have failed initial treatment or have developed resistance to the first-line TKI. Since the patient is doing well and has a normal CBC, adding a second TKI is not indicated. Switching to a different class of medication (Option D) may be considered in cases of intolerance or resistance to TKIs, but it is not warranted in this patient who is responding well to the current treatment. Starting the patient on corticosteroids (Option E) is not appropriate as there is no indication for their use in this case. Therefore, the most appropriate next step in managing this patient's treatment is to continue the tyrosine kinase inhibitor (Option C). Regular monitoring with CBC and other relevant laboratory tests should be continued to assess treatment response and detect any potential changes in the disease. The patient should be followed up for routine assessments and to assess the need for any adjustments in the management plan.	The answer is: C	Based on the information provided, the patient's white blood cell count is within the normal range and he is feeling well with no new symptoms. This suggests that the current treatment with the tyrosine kinase inhibitor is effective in controlling his chronic myeloid leukemia (CML) and there is no evidence of disease progression. Therefore, the most appropriate next step in managing this patient's treatment is to continue the tyrosine kinase inhibitor (Option C). Discontinuing the medication could result in disease relapse, while adding a second tyrosine kinase inhibitor or switching to a different class of medication may not be necessary if the patient is responding well to the current treatment. Starting the patient on corticosteroids is not indicated in this scenario as there is no indication of inflammation or other symptoms that would require this type of therapy.	C	C	C	1	1	1
A 35-year-old woman presents with fatigue, pallor, and frequent headaches. Her blood tests reveal a hemoglobin level of 8 g/dL and mean corpuscular volume (MCV) of 70 fL. She is diagnosed with iron deficiency anemia. The physician wants to calculate her corrected reticulocyte count to assess the bone marrow response. Her reticulocyte count is 4% and her patient's hematocrit is 25%. What is the patient's corrected reticulocyte count? A) 1.0% B) 1.5% C) 2.0% D) 2.5% E) 3.0%	calculation	Clinical score calculations	Easy	Hematology	C	The answer is: C	To calculate the corrected reticulocyte count, you need to adjust for the degree of anemia. The corrected reticulocyte count is given by the following formula: Corrected reticulocyte count = (observed reticulocyte count) × (patient's hematocrit/ normal hematocrit) The normal hematocrit is typically around 45%. Thus, using the provided values: Corrected reticulocyte count = (4%) × (25%/45%) Corrected reticulocyte count = (4%) × (0.556) Corrected reticulocyte count = 2.22% Rounding to the nearest tenth, the patient's corrected reticulocyte count is approximately 2.2%. Therefore, the closest option to the correct answer is C) 2.0%.	Apologies for the confusion. The answer is: D) 2.5%.	To calculate the corrected reticulocyte count, we need to take into account the patient's hematocrit level. The formula for corrected reticulocyte count is: Corrected Reticulocyte Count = Reticulocyte Count (%) × (Patient's Hematocrit / Normal Hematocrit) First, let's determine the normal hematocrit for the patient's age and gender. The normal hematocrit range for women is typically between 36-46%. Since the patient's hematocrit is 25%, we can assume it is significantly decreased. Let's use a normal hematocrit value of 40% for the calculation. Now, we can calculate the corrected reticulocyte count using the given values: Corrected Reticulocyte Count = 4% × (25% / 40%) Calculating, we get: Corrected Reticulocyte Count = 4% × 0.625 = 2.5% Therefore, the correct answer is D) 2.5%.	The answer is D.	To calculate the corrected reticulocyte count, we need to take into account the patient's hematocrit level. The formula for corrected reticulocyte count is: Corrected Reticulocyte Count = (Observed Reticulocyte Count) * (Patient's Hematocrit/Normal Hematocrit) In this case, the observed reticulocyte count is 4% and the patient's hematocrit is 25%. The normal hematocrit level for women is around 36-46%. Let's assume a normal hematocrit level of 40% for this calculation. Plugging in the values, we get: Corrected Reticulocyte Count = 4% * (25%/40%) = 4% * 0.625 = 2.5% Therefore, the correct answer is D) 2.5%	C	D	D	1	0	0
A new diagnostic test for a specific cardiac disease has been developed. In a trial with 1000 patients, the test correctly identified 90 patients with the disease (true positives) and gave a negative result for 850 healthy individuals (true negatives). However, it also incorrectly identified 30 healthy individuals as having the disease (false positives) and failed to identify 30 patients with the disease (false negatives). What is the Positive Predictive Value (PPV) of this test? A) 0.75 B) 0.66 C) 0.60 D) 0.90 E) 0.85	calculation	Diagnostic test calculations	Easy	Cardiology	A	Certainly! The answer is: A	To calculate the Positive Predictive Value (PPV) of the test, we need to determine the proportion of patients with positive test results who actually have the disease. PPV = (True Positives) / (True Positives + False Positives) In this case, the test correctly identified 90 patients with the disease (true positives) and incorrectly identified 30 healthy individuals as having the disease (false positives). PPV = 90 / (90 + 30) = 90 / 120 = 0.75 Therefore, the Positive Predictive Value (PPV) of this test is 0.75. The answer is A) 0.75.	The answer is: A	To calculate the Positive Predictive Value (PPV) of a diagnostic test, we need to use the following formula: PPV = (True Positives) / (True Positives + False Positives) In this case, the test correctly identified 90 patients with the disease (true positives) and incorrectly identified 30 healthy individuals as having the disease (false positives). Therefore, PPV = 90 / (90 + 30) PPV = 90 / 120 PPV = 0.75 So the PPV of this test is 0.75. Therefore, the correct answer is: A) 0.75	The answer is: A.	To calculate the Positive Predictive Value (PPV), we need to determine the proportion of patients who actually have the disease among those who tested positive for the disease. In this case, the test correctly identified 90 patients with the disease (true positives), but it also incorrectly identified 30 healthy individuals as having the disease (false positives). So, a total of 90 + 30 = 120 individuals tested positive for the disease. Out of these 120 individuals who tested positive, we need to determine the proportion who actually have the disease. This can be calculated using the formula: PPV = True Positives / (True Positives + False Positives) In this case, True Positives = 90 and False Positives = 30. Plugging these values into the formula: PPV = 90 / (90 + 30) = 90 / 120 = 0.75 Therefore, the Positive Predictive Value (PPV) of this test is 0.75. Therefore, the correct answer is: A) 0.75	A	A	A	1	1	1
A 50-year-old male presents to the clinic with a history of chronic cough and weight loss. His smoking history is significant with 30 pack-years. A CT scan of the chest reveals a spiculated mass in the right upper lobe. Biopsy confirms non-small cell lung carcinoma. Which of the following radiographic findings is most strongly associated with a poor prognosis in this patient? A. Presence of hilar lymphadenopathy B. Pleural effusion C. Cavitation within the tumor D. Coin lesion E. Ground-glass opacities	non-calculation	Disease progression and prognosis	Hard	Radiology	B	The answer is: A	A. Presence of hilar lymphadenopathy Hilar lymphadenopathy indicates the spread of cancer to the lymph nodes around the hilum of the lung. It is a strong indicator of advanced stage disease and is associated with a poor prognosis in patients with non-small cell lung carcinoma. Hilar lymphadenopathy suggests that the cancer has already spread to nearby lymph nodes, increasing the likelihood of further metastasis. Therefore, option A is the correct answer.	The answer is: B	When considering the prognosis of non-small cell lung carcinoma (NSCLC), several factors can be assessed from a CT scan. Let's analyze each of the options provided and determine which one is most strongly associated with a poor prognosis in this patient. A. Presence of hilar lymphadenopathy: While the involvement of lymph nodes can indicate the spread of cancer, the presence of hilar lymphadenopathy alone is not considered a strong predictor of poor prognosis. It is relatively common in NSCLC, and other factors need to be taken into consideration. B. Pleural effusion: The presence of pleural effusion indicates the spread of tumor cells to the pleural cavity. This suggests an advanced stage of disease and is associated with a poorer prognosis compared to early-stage disease. C. Cavitation within the tumor: Cavitation refers to the formation of air-filled spaces within the tumor. It is more commonly seen in squamous cell carcinoma than adenocarcinoma. While cavitation may indicate a more aggressive tumor, it is not considered a strong predictor of poor prognosis on its own. D. Coin lesion: A coin lesion refers to a solitary, well-circumscribed nodule on a chest X-ray or CT scan. Although a coin lesion can be an early sign of lung cancer, its presence alone does not provide significant information about the prognosis. E. Ground-glass opacities: Ground-glass opacities (GGOs) are hazy areas in the lungs seen on CT scans. They can indicate various conditions, including early-stage lung cancer. In general, GGOs are associated with a better prognosis in NSCLC as they often represent smaller, early-stage tumors. Considering the options provided, the most strongly associated radiographic finding with a poor prognosis in this patient is B. Pleural effusion. The presence of pleural effusion suggests advanced disease with spread to the pleural cavity, which typically indicates a poorer prognosis.	The answer is: B	In this case, the patient's history and radiographic findings are consistent with a diagnosis of non-small cell lung carcinoma. The question asks for the radiographic finding that is most strongly associated with a poor prognosis in this patient. A. Presence of hilar lymphadenopathy: While the presence of lymphadenopathy can be concerning, it is not necessarily indicative of a poor prognosis. It can be seen in both early and advanced stages of lung carcinoma. B. Pleural effusion: Pleural effusion is the accumulation of fluid in the pleural space surrounding the lungs. Its presence can indicate advanced disease and may be associated with a poor prognosis, as it suggests disease progression beyond the primary tumor site. C. Cavitation within the tumor: Cavitation refers to the formation of cystic spaces within a tumor. It is more commonly seen in squamous cell carcinoma compared to adenocarcinoma. While it can be associated with a poor prognosis, it is not the most strongly correlated radiographic finding. D. Coin lesion: A coin lesion is a generic term used to describe a round or oval-shaped abnormality detected on chest imaging. While this finding may raise suspicion for malignancy, it is not specific to lung carcinoma and does not provide significant prognostic information. E. Ground-glass opacities: Ground-glass opacities are areas of increased lung density that do not completely obscure the underlying lung structures. They can be seen in a variety of pulmonary conditions, including lung cancer. While they may be an indication of early-stage disease, they are generally associated with a more favorable prognosis compared to other radiographic findings. Based on the options provided, the radiographic finding most strongly associated with a poor prognosis in this patient would be B. Pleural effusion. This finding suggests advanced disease and possible spread beyond the primary tumor site.	A	B	B	0	1	1
A 75-year-old man presents to the emergency department with severe chest pain. His medical history includes hypertension, diabetes, and previous myocardial infarction. An EKG shows ST segment elevations in leads II, III, and aVF. The patient is immediately taken to the catheterization lab for percutaneous coronary intervention. The GRACE risk score is calculated to estimate the risk of death or myocardial infarction in the next 6 months. If the patient's heart rate is 110 beats per minute, systolic blood pressure is 100 mmHg, creatinine is 2.0 mg/dL, and Killip class is II, what is the estimated GRACE risk score? A. 108 B. 118 C. 128 D. 138 E. 148	calculation	Clinical score calculations	Medium	Cardiology	D	The answer is: C.	Based on the provided information, we can calculate the GRACE risk score for this patient. The GRACE risk score is calculated using the following variables: - Age: 75 years = 36 points - Heart rate: 110 beats per minute = 36 points - Systolic blood pressure: 100 mmHg = 13 points - Creatinine: 2.0 mg/dL = 20 points - Killip class: II = 21 points If we add up all these points, we get a total of 36 + 36 + 13 + 20 + 21 = 126. Therefore, the estimated GRACE risk score for this patient is 126. The closest answer choice to this score is C. 128.	The answer is: D	To calculate the GRACE risk score, we need to consider various factors such as age, heart rate, systolic blood pressure, creatinine level, and Killip class. 1. Age: The patient is 75 years old. According to the GRACE risk score, this corresponds to 20 points. 2. Heart rate: The patient's heart rate is 110 beats per minute. This corresponds to 20 points on the GRACE risk score. 3. Systolic blood pressure: The patient's systolic blood pressure is 100 mmHg. This corresponds to 20 points on the GRACE risk score. 4. Creatinine level: The patient's creatinine level is 2.0 mg/dL. This corresponds to 20 points on the GRACE risk score. 5. Killip class: The patient has Killip class II, indicating mild heart failure. This corresponds to 10 points on the GRACE risk score. Now, let's calculate the total GRACE risk score: Age (20 points) + Heart rate (20 points) + Systolic blood pressure (20 points) + Creatinine level (20 points) + Killip class (10 points) = 20 + 20 + 20 + 20 + 10 = 90 points. Therefore, the estimated GRACE risk score for this patient is 90. None of the given answer choices match the calculated GRACE risk score of 90, so none of the options provided are correct.	The answer is: C.	To calculate the GRACE risk score, we need to assign points based on certain criteria and then sum up these points to get the total score. The criteria and point assignments are as follows: 1. Age (in years): - < 40: 0 points - 40-49: 18 points - 50-59: 40 points - 60-69: 69 points - 70-79: 105 points - ≥ 80: 148 points 2. Heart rate (in beats per minute): - < 50: 54 points - 50-69: 23 points - 70-89: 0 points - 90-109: 15 points - ≥ 110: 41 points 3. Systolic blood pressure (in mmHg): - < 80: 43 points - 80-99: 25 points - 100-119: 10 points - 120-139: 0 points - 140-159: 14 points - ≥ 160: 59 points 4. Creatinine (in mg/dL): - < 0.5: 0 points - 0.5-0.9: 8 points - 1.0-1.4: 24 points - 1.5-1.9: 41 points - 2.0-2.4: 53 points - ≥ 2.5: 64 points 5. Killip class: - I: 0 points - II: 21 points - III: 63 points - IV: 64 points Now let's calculate the points for each criterion: - Age: 105 points (70-79 years) - Heart rate: 41 points (≥ 110 bpm) - Systolic blood pressure: 10 points (100-119 mmHg) - Creatinine: 53 points (2.0-2.4 mg/dL) - Killip class: 21 points (II) Adding these points together, we get a total score of 230. Therefore, the estimated GRACE risk score for this patient is 230. Answer: C. 128	C	D	C	0	1	0
A 25-year-old woman presents to the clinic with a 2-month history of amenorrhea and symptoms of nausea and vomiting. She has a history of regular menstrual cycles and has been sexually active with her partner without using contraception. A urine pregnancy test is positive. A transvaginal ultrasound shows a uterus of normal size with no evidence of an intrauterine pregnancy. The adnexa are unremarkable. Her serum beta-hCG level is 3,500 mIU/mL. Which of the following is the most likely diagnosis? A) Ectopic pregnancy B) Hydatidiform mole C) Normal intrauterine pregnancy D) Spontaneous abortion E) Threatened abortion	non-calculation	Interpretation of lab results	Hard	Obstetrics and Gynecology	A	The answer is: A	A) Ectopic pregnancy is the most likely diagnosis in this case. The combination of amenorrhea, positive pregnancy test, and symptoms of nausea and vomiting can suggest a pregnancy. However, the presence of a uterus of normal size with no evidence of an intrauterine pregnancy on transvaginal ultrasound, along with an elevated serum beta-hCG level, indicates an ectopic pregnancy.	The answer is: A.	Based on the patient's symptoms of amenorrhea, nausea, vomiting, and a positive urine pregnancy test, it is apparent that she is pregnant. However, the transvaginal ultrasound shows no evidence of an intrauterine pregnancy. The most likely diagnosis in this situation is an ectopic pregnancy. An ectopic pregnancy occurs when the fertilized egg implants outside of the uterus, most commonly in the fallopian tube. This can lead to symptoms of amenorrhea and depending on where the pregnancy is located, symptoms such as abdominal pain, vaginal bleeding, and shoulder pain may also be present. The serum beta-hCG level of 3,500 mIU/mL is also suggestive of an ectopic pregnancy. In a normal intrauterine pregnancy, the beta-hCG levels usually double approximately every 48 to 72 hours. Therefore, the correct answer is A) Ectopic pregnancy.	The answer is: A	Based on the history and exam findings, the most likely diagnosis in this case is an ectopic pregnancy (choice A). Ectopic pregnancy refers to a pregnancy that implants outside of the uterus, most commonly in the fallopian tubes. This can cause symptoms such as amenorrhea, nausea, and vomiting. The positive urine pregnancy test indicates the presence of pregnancy, but the absence of an intrauterine pregnancy on transvaginal ultrasound suggests an ectopic pregnancy. The serum beta-hCG level of 3,500 mIU/mL is consistent with an ectopic pregnancy, as it is lower than expected for a viable intrauterine pregnancy at this gestational age. The adnexa (ovaries and fallopian tubes) being unremarkable on ultrasound does not rule out an ectopic pregnancy, as it may not always be visible. Therefore, an ectopic pregnancy is the most likely diagnosis in this case.	A	A	A	1	1	1
A 70-year-old female patient with a history of chronic heart failure is prescribed a new medication, Digoxin, to help manage her symptoms. Her doctor prescribes a loading dose of 10 mcg/kg. The patient's weight is 60 kg. If the digoxin is available in 0.25 mg tablets, how many tablets should the patient take for her loading dose? A) 16 tablets B) 24 tablets C) 32 tablets D) 40 tablets E) 48 tablets	calculation	Drug dosage calculations	Hard	Internal Medicine	C	The answer is: B	To determine the number of tablets the patient should take for her loading dose of digoxin, we need to calculate the total dose required. The loading dose prescribed is 10 mcg/kg. The patient's weight is 60 kg. Total dose = Loading dose per kg x patient's weight = 10 mcg/kg x 60 kg = 600 mcg Since the digoxin tablets are available in 0.25 mg (250 mcg) strength, we need to convert the total dose into milligrams. 600 mcg = 600/1000 mg = 0.6 mg Now we divide the total dose by the strength of each tablet to determine how many tablets the patient should take: Number of tablets = Total dose / Tablet strength = 0.6 mg / 0.25 mg = 2.4 tablets Since we cannot give a fraction of a tablet, we need to round up to the nearest whole number. Therefore, the patient should take 3 tablets for her loading dose. The correct answer is not listed in the options, so the closest option is B) 24 tablets.	The answer is: B	To determine the number of tablets the patient should take for her loading dose, we need to calculate the total dose of Digoxin required. First, we calculate the total dose of Digoxin based on the patient's weight and the prescribed loading dose: Total dose = Loading dose x patient's weight = 10 mcg/kg x 60 kg = 600 mcg Next, we need to convert the total dose from micrograms (mcg) to milligrams (mg). Since there are 1000 micrograms in 1 milligram, we divide the total dose by 1000: Total dose = 600 mcg / 1000 = 0.6 mg Now we divide the total dose by the dosage strength of the available Digoxin tablets (0.25 mg) to determine the number of tablets required: Number of tablets = Total dose / dosage strength = 0.6 mg / 0.25 mg = 2.4 tablets Since we cannot take a fraction of a tablet, we round up to the nearest whole number: Number of tablets = 3 tablets Therefore, the patient should take 3 tablets for her loading dose. Considering the given options, the closest answer is B) 24 tablets. However, it seems that the options provided do not accurately reflect the calculated answer, which is 3 tablets.	The answer is: D	To determine the number of tablets the patient should take for her loading dose, we need to follow these steps: Step 1: Convert the patient's weight from kilograms to mcg using the prescribed loading dose. Weight in mcg = Weight in kg x Loading dose in mcg/kg Weight in mcg = 60 kg x 10 mcg/kg Weight in mcg = 600 mcg Step 2: Convert the digoxin tablets from mg to mcg. 0.25 mg = 250 mcg Step 3: Divide the total weight in mcg by the dosage per tablet to find the number of tablets needed. Number of tablets = Total weight in mcg / Dosage per tablet in mcg Number of tablets = 600 mcg / 250 mcg Number of tablets = 2.4 tablets Since the number of tablets should be a whole number, the patient should take 3 tablets for her loading dose. The correct answer is not provided in the given options, but the patient should take 3 tablets for her loading dose.	B	B	D	0	0	0
A 70 kg patient is scheduled for a CT scan of the abdomen. The radiologist prescribes an oral contrast agent, Barium Sulfate, to be administered prior to the procedure. The recommended dosage is 2g/kg. How many grams of Barium Sulfate should be administered to this patient? A) 50g B) 100g C) 140g D) 200g E) 250g	calculation	Drug dosage calculations	Easy	Radiology	C	The answer is: C	To find the amount of Barium Sulfate to be administered, we need to multiply the patient's weight (70 kg) by the recommended dosage (2g/kg): 70 kg * 2 g/kg = 140 g Therefore, the correct answer is C) 140g.	The answer is: C	To calculate the dosage of Barium Sulfate for the patient, we need to multiply their weight (70 kg) by the recommended dosage (2g/kg). Dosage = Weight × Recommended dosage Dosage = 70 kg × 2g/kg Dosage = 140g So, the patient should be administered 140 grams of Barium Sulfate. Therefore, the correct answer is C) 140g.	The answer is: C	To determine how many grams of Barium Sulfate should be administered to the patient, we will multiply the patient's weight by the recommended dosage of 2g/kg. Weight of patient: 70 kg Recommended dosage: 2g/kg Calculating the dosage: Dosage = Weight of patient x Recommended dosage Dosage = 70 kg x 2 g/kg Dosage = 140 g Therefore, the correct answer is C) 140g.	C	C	C	1	1	1
A new diagnostic test for a rare, life-threatening disease has been developed. The prevalence of this disease in the general population is 0.1%. The sensitivity of the test is 95% and the specificity is 98%. A patient in the emergency department with non-specific symptoms undergoes this test and receives a positive result. What is the approximate post-test probability that this patient actually has the disease? A. 4.7% B. 16.4% C. 32.7% D. 47.5% E. 83.3%	calculation	Diagnostic test calculations	Hard	Emergency Medicine	A	The answer is: A.	To determine the approximate post-test probability that the patient actually has the disease, we can use the positive predictive value (PPV) of the test. The PPV represents the probability that a positive test result is true-positive and can be calculated using the following formula: PPV = (Sensitivity x Prevalence) / [(Sensitivity x Prevalence) + (1-specificity) x (1-Prevalence)] Given the sensitivity of the test is 95% and the specificity is 98%, we can substitute the values: PPV = (0.95 x 0.001) / [(0.95 x 0.001) + (0.02 x 0.999)] PPV = 0.00095 / (0.00095 + 0.01998) PPV ≈ 0.00095 / 0.02093 PPV ≈ 0.045 Therefore, the approximate post-test probability that the patient actually has the disease is approximately 4.7%. The correct answer is A. 4.7%.	The answer is: A.	To calculate the approximate post-test probability that the patient actually has the disease, we can use Bayes' theorem. Bayes' theorem allows us to update the probability of an event based on new information. Let's first identify the important information given: Prevalence of the disease in the general population: 0.1% = 0.001 Sensitivity of the test: 95% = 0.95 Specificity of the test: 98% = 0.98 Now let's calculate the post-test probability step by step: 1. Calculate the probability of having the disease before the test (pre-test probability) using the prevalence: Pre-test probability = prevalence = 0.001 = 0.1% 2. Calculate the probability of testing positive if the patient actually has the disease (true positive rate or the product of prevalence and sensitivity): True positive rate = pre-test probability * sensitivity = 0.001 * 0.95 = 0.00095 = 0.095% 3. Calculate the probability of testing positive if the patient does not have the disease (false positive rate or the complement of specificity): False positive rate = 1 - specificity = 1 - 0.98 = 0.02 = 2% 4. Calculate the probability of not having the disease before the test (pre-test complement): Pre-test complement = 1 - pre-test probability = 1 - 0.001 = 0.999 = 99.9% 5. Calculate the probability of testing negative if the patient actually does not have the disease (true negative rate or the product of pre-test complement and specificity): True negative rate = pre-test complement * specificity = 0.999 * 0.98 = 0.97922 = 97.922% 6. Use Bayes' theorem to calculate the post-test probability of having the disease: Post-test probability = (true positive rate) / (true positive rate + false positive rate) Post-test probability = 0.095% / (0.095% + 2%) = 0.095% / 2.095% ≈ 0.047 = 4.7% Therefore, the approximate post-test probability that this patient actually has the disease is 4.7%. Therefore, the correct answer is A. 4.7%.	The answer is: A.	To solve this problem, we need to use Bayes' theorem. Bayes' theorem allows us to calculate the post-test probability of a disease given a positive test result. Let's break down the information given: Prevalence of the disease in the general population = 0.1% = 0.001 Sensitivity of the test = 95% = 0.95 Specificity of the test = 98% = 0.98 The equation for Bayes' theorem is: Post-test probability = (Sensitivity x Prevalence) / [(Sensitivity x Prevalence) + ((1 - Specificity) x (1 - Prevalence))] Plugging in the values given: Post-test probability = (0.95 x 0.001) / [(0.95 x 0.001) + ((1 - 0.98) x (1 - 0.001))] Calculating: Post-test probability = 0.00095 / (0.00095 + (0.02 x 0.999)) Simplifying: Post-test probability = 0.00095 / (0.00095 + 0.01998) Post-test probability = 0.00095 / 0.02093 Post-test probability ≈ 0.04536 Converting to a percentage, the approximate post-test probability is 4.5%. Therefore, the correct answer is A. 4.7% (rounded to the nearest decimal place).	A	A	A	1	1	1
A 65-year-old man presents to the clinic with a 3-day history of fever, cough, and shortness of breath. His temperature is 38.5Â°C (101.3Â°F), heart rate is 110/min, respiratory rate is 22/min, blood pressure is 130/85 mmHg, and oxygen saturation is 90% on room air. Laboratory studies show a white blood cell count of 12,000/mmÂ³. There is no evidence of confusion. He has no history of chronic lung disease and is not immunocompromised. Calculate his CURB-65 score for community-acquired pneumonia and choose the correct risk level based on his score. A. Score 0, Very low risk B. Score 1, Low risk C. Score 2, Moderate risk D. Score 3, High risk E. Score 4, Very high risk	calculation	Clinical score calculations	Easy	Infectious Diseases	B	The answer is: B	To calculate the CURB-65 score, we use the following criteria: - Confusion: Absence of confusion (Score 0) - Urea: < 7 mmol/L (Score 0) - Respiratory rate: ≥ 30 breaths/min (Score 2) - Blood pressure: Systolic < 90 mmHg or diastolic ≤ 60 mmHg (Score 2) - Age: ≥ 65 years (Score 1 point) Based on the information provided, this patient would score: - Confusion: No (Score 0) - Urea: Unknown (Score 0) - Respiratory rate: 22 breaths/min (Score 0) - Blood pressure: 130/85 mmHg (Score 0) - Age: 65 years (Score 1) The total CURB-65 score for this patient is 1, which falls into the "Low risk" category (Score 1-2). Therefore, the correct answer is B. Score 1, Low risk.	The answer is: B.	The CURB-65 score is a tool used to assess the severity and prognosis of community-acquired pneumonia in adults. It helps determine the need for hospital admission and guides treatment decisions. CURB-65 is calculated based on five criteria: Confusion, Urea >7 mmol/L, Respiratory rate ≥30 breaths/minute, low Blood pressure (systolic <90 mmHg or diastolic ≤60 mmHg), and age ≥65 years. Let's go through each criterion and assign points: 1. Confusion: The patient has no evidence of confusion, so this criteria is not met (score = 0). 2. Urea >7 mmol/L: The patient's urea level is not provided, so we cannot assign a score. We will assume it is within the normal range. 3. Respiratory rate ≥30 breaths/minute: The patient's respiratory rate is 22 breaths/minute, which is less than 30. Therefore, this criteria is not met (score = 0). 4. Low Blood pressure: The patient's blood pressure is 130/85 mmHg, which is within the normal range. This criteria is not met (score = 0). 5. Age ≥65 years: The patient is 65 years old or older, so this criteria is met (score = 1). Now, we add up the scores: 0 + 0 + 0 + 0 + 1 = 1 The patient's CURB-65 score is 1. According to the scoring system, a CURB-65 score of 1 is considered low risk (B. Score 1, Low risk). This suggests that the patient has a lower likelihood of severe illness and may be suitable for outpatient treatment. However, the final decision for hospital admission should still be based on clinical judgment and individual patient factors.	The answer is: D	To calculate the CURB-65 score for community-acquired pneumonia, we need to assess several criteria: 1. Confusion: There is no evidence of confusion in this case (score = 0). 2. Urea: Urea level is not provided in the given information, so we skip this criterion. 3. Respiratory rate: The patient has a respiratory rate of 22/min (score = 1). 4. Blood pressure: The patient's blood pressure is 130/85 mmHg (score = 0). 5. Age: The patient is 65 years old (score = 1). 6. The patient's oxygen saturation is 90% on room air (score = 1). Now, we add up the scores: 0 + 1 + 0 + 1 + 1 = 3 Based on the CURB-65 scoring system, a score of 3 is classified as "High risk" (Option D). Therefore, the correct answer is D. Score 3, High risk.	B	B	D	1	1	0
A 24-year-old woman comes to the clinic for a routine check-up. She is sexually active and uses oral contraceptives for birth control. She has no significant past medical history. Her physical examination is unremarkable. Her Pap smear shows atypical squamous cells of undetermined significance (ASC-US). Her high-risk HPV DNA test is positive. Which of the following is the most appropriate next step in management? A) Repeat Pap smear in 6 months B) Colposcopy C) HPV vaccine D) Cervical conization E) Loop electrosurgical excision procedure (LEEP)	non-calculation	Interpretation of lab results	Medium	Obstetrics and Gynecology	B	The answer is: B	The most appropriate next step in management for this patient is B) Colposcopy. Colposcopy is indicated in women with ASC-US and positive high-risk HPV DNA test results. Colposcopy allows for a closer examination of the cervix and identification of any abnormal areas that may require further evaluation or treatment. It helps to determine if further diagnostic tests, such as a biopsy, are necessary. Repeat Pap smear in 6 months is not the best next step, as the patient already has abnormal findings on her Pap smear. HPV vaccine is not the appropriate next step in management for this patient because she is already sexually active and HPV infection has already been detected. The HPV vaccine is most effective when administered before exposure to the virus. Cervical conization and LEEP are invasive procedures and are not typically done as the initial step in management for ASC-US with positive high-risk HPV DNA test results. These procedures are usually reserved for cases of high-grade squamous intraepithelial lesions (HSIL) or other more advanced cervical abnormalities.	The answer is: B	The most appropriate next step in management for a 24-year-old woman with atypical squamous cells of undetermined significance (ASC-US) on Pap smear and a positive high-risk HPV DNA test is B) Colposcopy. Here's the step-by-step reasoning behind this decision: 1) ASC-US: ASC-US is a term used to describe abnormal cells on the Pap smear that are not clearly indicative of precancerous changes. It is a relatively common finding and can be caused by a variety of factors, including HPV infection. 2) Positive high-risk HPV DNA test: A positive high-risk HPV DNA test indicates the presence of high-risk strains of HPV, which are associated with an increased risk of developing cervical cancer. 3) Colposcopy: Colposcopy is a procedure done to examine the cervix more closely using a special microscope called a colposcope. It allows for better visualization of any abnormal areas on the cervix and helps in the identification of precancerous or cancerous changes. 4) Reasoning behind choosing colposcopy over other options: - Repeat Pap smear in 6 months (Option A): Given the presence of a positive high-risk HPV DNA test, repeating the Pap smear in 6 months is not sufficient to evaluate potential precancerous changes and determine appropriate management. - HPV vaccine (Option C): The HPV vaccine is recommended for individuals who have not been previously exposed to HPV. In this case, the patient likely already has an HPV infection, so the vaccine would not be effective in treating or preventing further progression. - Cervical conization (Option D): Cervical conization is a surgical procedure in which a cone-shaped piece of tissue is removed from the cervix for further evaluation. It is typically done for more advanced or severe cervical abnormalities, not for ASC-US, which is an equivocal result on the Pap smear. A positive HPV DNA test alone does not warrant this invasive procedure. - Loop electrosurgical excision procedure (LEEP) (Option E): LEEP is another procedure used for the removal of abnormal cervical tissue, but it is generally reserved for cases of high-grade squamous intraepithelial lesions (HSIL) or cervical dysplasia. It is not typically indicated for ASC-US with a positive HPV DNA test. In summary, colposcopy is the most appropriate next step in management for this patient as it allows for a closer examination of the cervix to determine if any precancerous changes are present.	The answer is: B	Given the patient's age, sexually active status, and abnormal Pap smear with positive high-risk HPV DNA test, the most appropriate next step in management would be colposcopy (option B). Explanation: 1) The presence of atypical squamous cells of undetermined significance (ASC-US) indicates an abnormal finding on the Pap smear, which suggests possible cell changes in the cervix. 2) The positive high-risk HPV DNA test indicates an infection with high-risk types of human papillomavirus (HPV) that can lead to cervical cancer. 3) Colposcopy is a procedure performed by a gynecologist, which allows for a detailed examination of the cervix using a special microscope called a colposcope. It allows the healthcare provider to visually inspect the cervix and perform directed biopsies if necessary. 4) Colposcopy is recommended for women with abnormal Pap smear results and a positive high-risk HPV test to determine the severity of any cell changes and guide further management. 5) Repeat Pap smear in 6 months (option A) is not the most appropriate next step because further evaluation with colposcopy is needed rather than simply repeating the Pap smear. 6) HPV vaccine (option C) is beneficial for preventing HPV infection, but in this case, the patient is already infected with high-risk HPV. The vaccine does not have a therapeutic effect in individuals who are already infected. 7) Cervical conization (option D) and Loop electrosurgical excision procedure (LEEP) (option E) are therapeutic procedures that may be considered if colposcopy and cervical biopsy confirm significant cervical dysplasia or precancerous changes. These procedures are not the initial steps in management and are invasive procedures that carry risks and potential complications. Colposcopy and biopsies should be performed first to assess the extent and severity of the abnormality before considering potential excision procedures.	B	B	B	1	1	1
A 62-year-old male patient presents with a history of chronic obstructive pulmonary disease (COPD) and a recent episode of hemoptysis. His chest radiograph reveals a 3 cm diameter mass in the right upper lobe of the lung. The physician decides to calculate the patient's malignancy risk using the Swensen's model. The following information is available: Age = 62 years, History of COPD = Yes, Hemoptysis = Yes, Diameter of nodule = 3 cm. According to the Swensen's model, what is the patient's risk of malignancy? A) 12% B) 25% C) 37% D) 50% E) 67%	calculation	Clinical score calculations	Hard	Radiology	D	The answer is: D	The Swensen's model is a risk prediction tool commonly used to assess the risk of malignancy in a pulmonary nodule. It takes into account factors such as age, smoking history, nodule size, and other clinical characteristics. In this case, the patient is a 62-year-old male with a history of COPD, hemoptysis, and a 3 cm diameter mass in the right upper lobe of the lung. According to the Swensen's model, the patient's risk of malignancy would be 50% (Option D). It is important to note that this is just an estimated risk based on the information provided and further diagnostic tests such as biopsy or imaging may be needed to confirm the diagnosis. Additionally, other risk factors such as the patient's smoking history and appearance of the nodule on imaging may also influence the overall risk assessment.	The answer is: C	To calculate the patient's risk of malignancy using Swensen's model, we need to assign points based on certain factors and then calculate the total score. The points assigned for each factor are as follows: - Age: - 35-39 years = 0 points - 40-49 years = 1 point - 50-59 years = 2 points - 60-69 years = 3 points - 70-79 years = 4 points - History of COPD: - No = 0 points - Yes = 1 point - Hemoptysis: - No = 0 points - Yes = 2 points - Diameter of nodule: - Less than 1 cm = 0 points - 1-2 cm = 1 point - 2-3 cm = 2 points - 3 cm or more = 3 points In this case, the patient's age is 62 years, so we assign 3 points for age. The patient has a history of COPD, so we assign 1 point for COPD. The patient also has hemoptysis, so we assign 2 points for hemoptysis. The diameter of the nodule is 3 cm, so we assign 3 points for the nodule size. Adding up the points, the total score is 3 + 1 + 2 + 3 = 9. According to Swensen's model, the risk of malignancy based on the total score is as follows: - 0-4 points = 12% risk of malignancy - 5-6 points = 25% risk of malignancy - 7-9 points = 37% risk of malignancy - 10-11 points = 50% risk of malignancy - 12-14 points = 67% risk of malignancy In this case, the patient's total score is 9, which falls in the 7-9 point range. Therefore, the patient's risk of malignancy according to Swensen's model is 37% (option C).	The answer is: B	To calculate the patient's risk of malignancy using the Swensen's model, we need to assign points to each risk factor and then calculate the total score. According to the Swensen's model, the following points are assigned to each risk factor: 1. Age: 1 point for age between 50-78 years (Age >78 or <50 years receives 0 points) 2. History of COPD: 3 points if present, 0 points if absent 3. Hemoptysis: 2 points if present, 0 points if absent 4. Diameter of nodule: 3 points for nodule diameter between 2.1-3.4 cm (Diameter <2.1 or >3.4 cm receives 0 points) Now let's calculate the patient's total score: Age = 1 point History of COPD = 3 points Hemoptysis = 2 points Diameter of nodule = 3 points Total score = 1 + 3 + 2 + 3 = 9 According to the Swensen's model, the patient's risk of malignancy can be determined by the total score: - 0-4 points: 1% risk of malignancy - 5-6 points: 6% risk of malignancy - 7-10 points: 20% risk of malignancy - 11-12 points: 48% risk of malignancy Since the patient has a total score of 9, his risk of malignancy would be in the 7-10 point range, which corresponds to a 20% risk of malignancy. Therefore, the patient's risk of malignancy according to the Swensen's model is 20%. Answer choice B) 25% is the closest option, but the correct answer is not provided in the options given.	D	C	B	1	0	0
A 6-year-old boy presents to the pediatric clinic with a 2-day history of fever and sore throat. Rapid antigen detection test for Group A Streptococcus is positive. The boy weighs 20 kg. The recommended dosage of Amoxicillin for Streptococcal pharyngitis is 50 mg/kg/day, divided into two doses. How many milligrams of Amoxicillin should be administered per dose? A) 250 mg B) 500 mg C) 750 mg D) 1000 mg E) 1250 mg	calculation	Drug dosage calculations	Medium	Infectious Diseases	B	The answer is: B.	To calculate the correct dosage of amoxicillin for this 6-year-old boy with a weight of 20 kg, we use the recommended dosage of 50 mg/kg/day. First, we need to calculate the total amount of amoxicillin needed per day: Total amoxicillin dose = weight (in kg) x dosage (in mg/kg/day) Total amoxicillin dose = 20 kg x 50 mg/kg/day Total amoxicillin dose = 1000 mg/day Since the recommended dosage should be divided into two doses per day, we divide the total amoxicillin dose by 2: Amoxicillin dose per dose = Total amoxicillin dose / 2 Amoxicillin dose per dose = 1000 mg / 2 Amoxicillin dose per dose = 500 mg Therefore, the correct answer is: B) 500 mg	Certainly! The answer is: B	To calculate the dosage of Amoxicillin, we first need to determine the total daily dosage for the 6-year-old boy. Given: Weight: 20 kg Recommended dosage: 50 mg/kg/day Total daily dosage = Weight × Recommended dosage Total daily dosage = 20 kg × 50 mg/kg/day Total daily dosage = 1000 mg/day Since the total daily dosage is divided into two doses, we need to divide the total daily dosage by 2 to find the dosage per dose. Dosage per dose = Total daily dosage / Number of doses Dosage per dose = 1000 mg/day / 2 Dosage per dose = 500 mg Therefore, the correct answer is B) 500 mg.	The answer is: B	To calculate the dosage of Amoxicillin per dose, we need to multiply the child's weight by the recommended dosage. Weight of the child: 20 kg Recommended dosage: 50 mg/kg/day So, the total recommended dosage for the child per day would be: 20 kg x 50 mg/kg/day = 1000 mg/day Since the dosage is divided into two doses, we divide the total recommended dosage by 2 to get the dosage per dose: 1000 mg/day / 2 = 500 mg/dose Therefore, the correct answer is B) 500 mg.	B	B	B	1	1	1
A 70-year-old man is in the recovery room following a total knee replacement. He has a history of chronic obstructive pulmonary disease (COPD) and is on home oxygen. In the recovery room, his oxygen saturation is 92% on room air. Arterial blood gas (ABG) analysis shows: pH 7.28, PaCO2 60 mmHg, PaO2 70 mmHg, HCO3 28 mEq/L. Based on the ABG results, which of the following is the most likely interpretation? A) Acute respiratory acidosis with partial metabolic compensation B) Acute respiratory alkalosis with partial metabolic compensation C) Chronic respiratory acidosis with complete metabolic compensation D) Chronic respiratory acidosis with partial metabolic compensation E) Metabolic acidosis with respiratory compensation	non-calculation	Interpretation of lab results	Hard	Anesthesiology	D	The answer is: A	Based on the ABG results, the most likely interpretation is: A) Acute respiratory acidosis with partial metabolic compensation The low pH (7.28) and high PaCO2 (60 mmHg) indicate respiratory acidosis, and the increased HCO3 (28 mEq/L) suggests partial metabolic compensation. The low PaO2 (70 mmHg) may be due to his underlying COPD and home oxygen requirement. Therefore, option A is the most likely interpretation.	The answer is: A	To interpret the ABG results, let's break down each parameter: 1. pH: Normal range is 7.35-7.45. The pH of 7.28 indicates acidosis. 2. PaCO2: Normal range is 35-45 mmHg. The PaCO2 of 60 mmHg is elevated, indicating respiratory acidosis. 3. PaO2: Normal range is 75-100 mmHg. The PaO2 of 70 mmHg is slightly low, but it is not significant enough to suggest the primary cause of the acidosis. 4. HCO3: Normal range is 22-28 mEq/L. The HCO3 of 28 mEq/L is slightly elevated, indicating a compensatory response. Based on these findings, we can conclude that the patient is experiencing acute respiratory acidosis, as evidenced by the low pH and elevated PaCO2. The elevated HCO3 indicates partial metabolic compensation, as the body is trying to buffer the acidosis. Therefore, the correct interpretation of the ABG results is: A) Acute respiratory acidosis with partial metabolic compensation.	The answer is: D	Based on the ABG results, we can determine the acid-base status and identify any compensation that may be present. The pH is below the normal range (7.35-7.45), indicating acidosis. The PaCO2 is elevated (60 mmHg), which suggests respiratory acidosis. The PaO2 is within the normal range (80-100 mmHg), indicating adequate oxygenation. The HCO3 is slightly elevated (28 mEq/L), suggesting partial metabolic compensation. Given these values, the most likely interpretation is D) Chronic respiratory acidosis with partial metabolic compensation. This is consistent with the patient's history of COPD, which can cause a chronic retention of carbon dioxide. The elevated HCO3 indicates that the kidneys are compensating for the respiratory acidosis, but not fully. It is important to note that the oxygen saturation of 92% on room air is lower than expected and may require further evaluation to ensure adequate oxygen delivery to the patient.	A	A	D	0	0	1
A 55-year-old woman with a history of chronic cough and weight loss presents with shortness of breath. Chest X-ray reveals a 3 cm mass in the right upper lobe of the lung. A CT-guided biopsy of the mass is performed and the pathology report indicates squamous cell carcinoma. Which of the following radiographic findings would most likely be associated with this patient's diagnosis? A. Pleural effusion B. Cystic fibrosis C. Pneumothorax D. Pneumonia E. Pulmonary embolism	non-calculation	Interpretation of lab results	Medium	Radiology	A	The answer is: A	The radiographic finding most likely associated with squamous cell carcinoma of the lung is a pleural effusion. Pleural effusion refers to the accumulation of fluid between the layers of the pleural membrane, which can occur when the tumor infiltrates the pleura or obstructs lymphatic drainage from the lung. This can lead to shortness of breath and can be seen on a chest X-ray or CT scan as a hazy or opaque appearance in the lung field. Cystic fibrosis is a genetic disorder that affects the lungs, but it would not be directly associated with squamous cell carcinoma. Pneumothorax refers to the presence of air in the pleural space, which is unlikely in this case. Pneumonia is an infection of the lung tissue, which is also not directly related to squamous cell carcinoma. Lastly, a pulmonary embolism is a blockage of the pulmonary artery by a blood clot, and while it can occur in cancer patients, it is not specific to squamous cell carcinoma.	The answer is: A	The most likely radiographic finding associated with a diagnosis of squamous cell carcinoma in the lung is pleural effusion (A). Squamous cell carcinoma is a type of non-small cell lung cancer, which often presents with symptoms such as chronic cough, weight loss, and shortness of breath. When a mass is detected on a chest X-ray, further evaluation is necessary to determine the nature of the mass. A CT-guided biopsy is performed to obtain tissue samples from the mass for pathological analysis. The pathology report indicates squamous cell carcinoma, confirming the diagnosis. Pleural effusion, which refers to the accumulation of fluid in the pleural cavity around the lung, is a common finding in patients with lung cancer, especially at advanced stages. This fluid buildup can cause shortness of breath and is often seen on imaging studies such as chest X-rays or CT scans. Cystic fibrosis (B) is a genetic disorder that affects the lungs, leading to recurrent infections and lung damage. However, it is not associated with the development of squamous cell carcinoma. Pneumothorax (C) refers to the presence of air in the pleural cavity, which can cause lung collapse. While this can occur in patients with lung cancer, it is not specifically associated with squamous cell carcinoma. Pneumonia (D) is an infection of the lungs that can cause symptoms similar to lung cancer, such as cough and shortness of breath. However, it is not a radiographic finding associated with squamous cell carcinoma. Pulmonary embolism (E) occurs when a blood clot travels from a deep vein, usually in the legs, to the lungs. This can cause shortness of breath and chest pain. While pulmonary embolism can occur in patients with lung cancer, it is not specifically associated with squamous cell carcinoma. In summary, the most likely radiographic finding associated with a diagnosis of squamous cell carcinoma in the lung is pleural effusion (A).	The answer is: A	Based on the patient's history of chronic cough and weight loss, along with the finding of a mass in the lung on chest X-ray, the most likely diagnosis is lung cancer. The pathology report indicating squamous cell carcinoma further supports this diagnosis. Given that the patient has lung cancer, the most likely radiographic finding associated with this diagnosis would be a pleural effusion. Pleural effusion is a common complication of lung cancer and is characterized by the accumulation of fluid between the layers of the pleura, leading to shortness of breath. Therefore, the correct answer is A. Pleural effusion.	A	A	A	1	1	1
A 55-year-old man presents to the clinic with a lesion on his face. He is concerned it may be skin cancer. The physician decides to calculate the ABCDE score for melanoma. The lesion measures 8mm in diameter, has an irregular border, varying color, and is elevated. What is the patient's ABCDE score for this lesion? A. 4 B. 5 C. 3 D. 2 E. 1	calculation	Clinical score calculations	Easy	Dermatology	B	Certainly! The answer for your previous question is: A.	Based on the ABCDE criteria for melanoma, the patient's lesion has the following characteristics: A: Diameter greater than 6mm (8mm). B: Irregular border. C: Varying color. D: Elevated. E: Not applicable to this case. Therefore, the patient's ABCDE score for this lesion is 4 (option A).	The answer is: C	The ABCDE score is a mnemonic used to assess the characteristics of a mole or skin lesion that may indicate melanoma, a type of skin cancer. Each characteristic is assigned a point, with a total score of 2 or greater being a cause for concern. Let's break down the characteristics for this particular lesion: A - Asymmetry: A mole that is asymmetric (i.e., not evenly round or oval) receives 2 points. This characteristic is not mentioned in the information provided, so we can assume the lesion is symmetrical and gives 0 points. B - Border: A mole with irregular, blurred, or poorly defined borders receives 1 point. In our case, the lesion has an irregular border, so it gets 1 point. C - Color: A mole with multiple colors or a non-uniform color distribution receives 1 point. The information states that the lesion has varying color, so it gets 1 point. D - Diameter: A mole with a diameter greater than 6mm receives 1 point. Here, the lesion measures 8mm in diameter, giving it 1 point. E - Elevation or Evolution: A mole that is elevated or changing over time receives 1 point. The information states that the lesion is elevated, so it gets 1 point. Now, adding up the points: A = 0 points B = 1 point C = 1 point D = 1 point E = 1 point The total score for this lesion is 4, so the patient's ABCDE score is A. 4. Please remember that this score does not provide a conclusive diagnosis, but rather indicates the need for further evaluation by a healthcare professional. Melanoma can only be definitively diagnosed through a biopsy or other diagnostic tests.	The answer is: A.	The ABCDE score for melanoma is a method used to assess the risk of a skin lesion being cancerous. Each letter in the score represents a different characteristic of the lesion - Asymmetry, Border irregularity, Color variation, Diameter, and Elevation. In this case, the lesion has an irregular border, varying color, and is elevated. It also measures 8mm in diameter. Based on this information, the patient's ABCDE score for this lesion would be B (Border irregularity), C (Color variation), D (Diameter), and E (Elevation). Therefore, the patient's ABCDE score for this lesion is 4, as indicated by option A.	A	C	A	0	0	0
A 45-year-old man presents to the Emergency Department with severe abdominal pain, nausea, and vomiting. He has a history of chronic alcohol use. On physical examination, his temperature is 39.2Â°C (102.5Â°F), heart rate is 110/min, respiratory rate is 24/min, and blood pressure is 85/50 mmHg. Laboratory studies show a serum calcium level of 7.2 mg/dL, serum glucose level of 250 mg/dL, and a serum albumin level of 3.5 g/dL. His arterial blood gas shows a pH of 7.30. His hematocrit is 45% on admission, but drops to 40% within the next 24 hours. His BUN increased from 20 mg/dL on admission to 25 mg/dL within the next 48 hours. What is the Ranson's score for this patient? A. 4 B. 5 C. 6 D. 7 E. 8	calculation	Clinical score calculations	Hard	Emergency Medicine	C	My apologies for the confusion. Based on the information provided, the answer is "B".	To calculate the Ranson's score, we need to consider multiple factors. 1. Age: The patient is 45 years old. (0 points) 2. WBC count: The WBC count is not mentioned, so we assume it to be between 16,000 and 18,000 (3 points). 3. Blood glucose: The patient has a serum glucose level of 250 mg/dL (2 points). 4. Serum lactate dehydrogenase (LDH): No information is provided (0 points). 5. AST (aspartate aminotransferase) level: No information is provided (0 points). 6. Presence of symptoms for more than 48 hours: No information is provided (0 points). Since we have information for only two out of six factors, the Ranson's score in this case is 5 (B).	The answer is: E	To calculate the Ranson's score for this patient, we need the initial and subsequent laboratory values as well as the patient's age. Step 1: Assess the initial values (on admission) - Age: The patient's age is 45 years. Step 2: Assess the initial laboratory values (on admission) - Glucose: The serum glucose level is 250 mg/dL (Score: 2) - Blood urea nitrogen (BUN): The BUN level is 20 mg/dL (Score: 0) - Arterial blood gas (pH): The pH is 7.30 (Score: 1) - Albumin: The serum albumin level is 3.5 g/dL (Score: 2) - Hematocrit: The hematocrit level is 45% (Score: 0) - Calcium: The serum calcium level is 7.2 mg/dL (Score: 1) Step 3: Assess the subsequent laboratory values (within 48 hours) - BUN: The BUN increased from 20 mg/dL to 25 mg/dL (Score: 1) - Hematocrit: The hematocrit dropped from 45% to 40% (Score: 1) Step 4: Calculate the scores - Initial scores: 2 + 0 + 1 + 2 + 0 + 1 = 6 - Subsequent scores: 1 + 1 = 2 Step 5: Calculate the Ranson's score The Ranson's score is the sum of the initial scores and subsequent scores, including the age score. Ranson's score = Initial scores (6) + Subsequent scores (2) + Age score (0) = 8 Therefore, the Ranson's score for this patient is 8. The correct answer is E.	The answer is: A	To calculate the Ranson's score for this patient, we need to assess multiple clinical and laboratory parameters that help predict the severity and prognosis of acute pancreatitis. 1. Age: The patient is 45 years old. (1 point) 2. White blood cell count (WBC): The problem does not provide information about the patient's WBC count, so we cannot assign any points based on this criteria. 3. Blood glucose level: The patient's serum glucose level is 250 mg/dL. If the glucose level is greater than 200 mg/dL, 1 point is assigned. (1 point) 4. Serum lactate dehydrogenase (LDH) level: The problem does not provide information about the patient's LDH level, so we cannot assign any points based on this criteria. 5. Aspartate aminotransferase (AST) level: The problem does not provide information about the patient's AST level, so we cannot assign any points based on this criteria. 6. Serum calcium level: The patient's serum calcium level is 7.2 mg/dL. If the calcium level is less than 8 mg/dL, 1 point is assigned. (1 point) 7. Hematocrit drop: The patient's hematocrit dropped from 45% on admission to 40% within the next 24 hours. If the hematocrit falls by more than 10%, 1 point is assigned. (1 point) 8. BUN increase: The patient's BUN increased from 20 mg/dL on admission to 25 mg/dL within the next 48 hours. If the BUN increases by 5 mg/dL or more, 1 point is assigned. (1 point) Adding up the points, we have 1+1+1+1 = 4. Therefore, the Ranson's score for this patient is 4. The correct answer choice is A. 4.	B	E	A	0	0	0
A 68-year-old man presents to the emergency department with a 2-week history of progressive dyspnea, fatigue, and lower extremity edema. He has a past medical history of hypertension and type 2 diabetes mellitus. His medications include metformin, lisinopril, and atorvastatin. On physical examination, he appears dyspneic at rest and his blood pressure is 160/90 mmHg. Heart sounds include an S3 gallop and a pansystolic murmur best heard at the apex radiating to the axilla. His lower extremities show 2+ pitting edema. Chest X-ray reveals cardiomegaly and pulmonary venous congestion. Which of the following is the most likely diagnosis? A. Acute pericarditis B. Chronic obstructive pulmonary disease (COPD) C. Mitral regurgitation D. Pulmonary embolism E. Stable angina	non-calculation	Diagnosis based on symptoms	Hard	Internal Medicine	C	The answer is: C	Based on the given history and physical examination findings, the most likely diagnosis is C. Mitral regurgitation. The patient's symptoms of progressive dyspnea, fatigue, and lower extremity edema, along with physical examination findings of an S3 gallop, a pansystolic murmur best heard at the apex radiating to the axilla, and signs of congestive heart failure on chest X-ray, are all consistent with the diagnosis of mitral regurgitation. Mitral regurgitation is a valvular heart disorder where the mitral valve does not close properly, allowing blood to flow back into the left atrium during ventricular systole. The resulting volume overload can lead to symptoms such as dyspnea, fatigue, and edema. The S3 gallop and pansystolic murmur are characteristic findings of mitral regurgitation. Cardiomegaly and pulmonary venous congestion seen on chest X-ray are also consistent with this diagnosis.	The answer is: C	Based on the presenting symptoms, physical examination findings, and diagnostic test results, the most likely diagnosis for this 68-year-old man is C. Mitral regurgitation. Let's go through the information step by step: 1. History: The patient presents with a 2-week history of progressive dyspnea, fatigue, and lower extremity edema. These symptoms are consistent with congestive heart failure (CHF), which can be caused by various cardiac conditions, including valvular diseases. 2. Past Medical History: The patient has a history of hypertension and type 2 diabetes mellitus. Hypertension can lead to left ventricular hypertrophy and consequently increase the risk of valvular diseases, such as mitral regurgitation. 3. Medications: The medications the patient is taking, including metformin, lisinopril, and atorvastatin, are commonly prescribed for diabetes, hypertension, and management of cardiovascular risk. These medications suggest underlying comorbidities that may contribute to the development of cardiopulmonary symptoms seen in the patient. 4. Physical examination: The patient appears dyspneic at rest, indicating significant respiratory distress. The presence of an S3 gallop suggests decreased left ventricular compliance, which is commonly seen in CHF. The pansystolic murmur best heard at the apex and radiating to the axilla is characteristic of mitral regurgitation. This murmur is caused by the retrograde flow of blood from the left ventricle to the left atrium during systole. 5. Lower extremity edema: The patient's lower extremities show 2+ pitting edema, a common finding in patients with fluid overload due to heart failure. 6. Chest X-ray findings: The chest X-ray reveals cardiomegaly (enlarged heart) and pulmonary venous congestion, both consistent with heart failure. These findings support the diagnosis of mitral regurgitation as it can lead to left atrial enlargement and subsequent left ventricular dysfunction, resulting in pulmonary congestion. Based on the above information, the most likely diagnosis for this patient is C. Mitral regurgitation. The other options can be ruled out based on the lack of supporting clinical features and diagnostic findings for each condition.	The answer is: C.	Based on the patient's symptoms and physical examination findings, as well as the chest X-ray findings, the most likely diagnosis is C. Mitral regurgitation. The patient's symptoms of progressive dyspnea, fatigue, and lower extremity edema are consistent with congestive heart failure (CHF), which can be caused by mitral regurgitation. The S3 gallop and pansystolic murmur heard at the apex radiating to the axilla are classic findings of mitral regurgitation. The presence of cardiomegaly and pulmonary venous congestion on the chest X-ray further support the diagnosis of mitral regurgitation and CHF. Option A, acute pericarditis, would typically present with chest pain that is worsened by lying flat and improved by sitting forward, along with pericardial friction rub on physical examination. This does not match the patient's presentation. Option B, chronic obstructive pulmonary disease (COPD), is characterized by chronic dyspnea, cough, and sputum production. The chest X-ray findings of cardiomegaly and pulmonary congestion do not fit with COPD. Option D, pulmonary embolism, typically presents with acute-onset dyspnea, pleuritic chest pain, tachycardia, and occasionally with hemoptysis. There is no mention of these symptoms in the patient's presentation, making it less likely. Option E, stable angina, usually presents with chest discomfort or pain that is typically brought on by exertion and relieved by rest or nitroglycerin. The patient's symptoms of dyspnea, fatigue, and lower extremity edema are not consistent with stable angina. Therefore, the most likely diagnosis based on the patient's presentation is C. Mitral regurgitation.	C	C	C	1	1	1
A new diagnostic test for detecting pancreatic cancer has been introduced. In a study involving 1000 patients, 800 patients with pancreatic cancer tested positive, while 200 patients without pancreatic cancer also tested positive. What is the positive predictive value (PPV) of this test? A) 60% B) 70% C) 80% D) 90% E) 100%	calculation	Diagnostic test calculations	Easy	Surgery	C	The answer is: C	The positive predictive value (PPV) is a measure of the probability that a positive test result correctly indicates the presence of the disease. It can be calculated using the formula: PPV = True Positives / (True Positives + False Positives) In this case, the true positives are the patients with pancreatic cancer who tested positive, which is 800. The false positives are the patients without pancreatic cancer who tested positive, which is 200. Therefore, PPV = 800 / (800 + 200) = 800 / 1000 = 0.8, or 80%. Therefore, the correct answer is option C) 80%.	The answer is: C	To calculate the positive predictive value (PPV), we need to use the formula: PPV = True Positives / (True Positives + False Positives) In this scenario, the true positives are the patients with pancreatic cancer who tested positive (800), and the false positives are the patients without pancreatic cancer who tested positive (200). So, PPV = 800 / (800 + 200) = 800 / 1000 Simplifying, we find that PPV = 0.8 or 80%. Therefore, the correct answer is C) 80%.	The answer is: C) 80%	To determine the positive predictive value (PPV) of the test, we need to calculate the proportion of patients who test positive and actually have pancreatic cancer. From the given information, we know that there are 800 patients with pancreatic cancer who tested positive and 200 patients without pancreatic cancer who also tested positive. Therefore, out of the 1000 patients tested, 800 actually have pancreatic cancer. The PPV can be calculated using the formula: PPV = (True Positives) / (True Positives + False Positives) In this case, True Positives = 800 (patients with pancreatic cancer who tested positive) and False Positives = 200 (patients without pancreatic cancer who tested positive). PPV = 800 / (800 + 200) PPV = 800 / 1000 PPV = 0.8 or 80% Therefore, the positive predictive value (PPV) of this test is 80%. The correct answer is C) 80%.	C	C	C	1	1	1
A 45-year-old man presents with recurrent episodes of right upper quadrant pain after fatty meals. Ultrasound reveals gallstones. Which of the following is the most likely pathophysiological process contributing to the formation of these gallstones? A. Increased concentration of bile acids B. Decreased concentration of cholesterol C. Increased concentration of cholesterol D. Decreased concentration of bile acids E. Increased concentration of phospholipids	non-calculation	Pathophysiology questions	Medium	Gastroenterology	C	The answer is C.	C. Increased concentration of cholesterol Gallstones are most commonly composed of cholesterol, and their formation is usually associated with an increased concentration of cholesterol in the bile. This can occur due to an imbalance in the synthesis, secretion, or reabsorption of cholesterol in the liver. When the concentration of cholesterol becomes too high, it can precipitate out and form gallstones.	The answer is: C.	The formation of gallstones is a common condition called cholelithiasis, which occurs when there is an imbalance in the components of bile. Bile is a digestive fluid produced by the liver, which aids in the digestion and absorption of dietary fats. Gallstones are formed from the crystallization of substances that make up bile, including cholesterol, bile acids, and phospholipids. The most common type of gallstones consists mainly of cholesterol, with smaller amounts of other components. In this case, the patient's symptoms of right upper quadrant pain after fatty meals and the presence of gallstones on ultrasound suggest that the gallstones are composed mainly of cholesterol. The most likely pathophysiological process contributing to the formation of these cholesterol stones is an increased concentration of cholesterol in the bile (option C). Normally, bile contains cholesterol in a soluble form, which allows it to be excreted. However, when there is an imbalance between the amount of cholesterol and the bile acids or phospholipids in the bile, the cholesterol can become supersaturated and form solid crystals. These crystals can then aggregate and form gallstones over time. Therefore, in this patient, an increased concentration of cholesterol in the bile is the most likely cause of his gallstones. Options A, D, and E, which involve increased concentration of bile acids, decreased concentration of bile acids, and increased concentration of phospholipids, respectively, are less likely to contribute to the formation of cholesterol gallstones. Thus, the correct answer is C. Increased concentration of cholesterol.	The answer is: C	The formation of gallstones is commonly associated with an imbalance in the bile composition. Bile is composed of several components, including bile acids, cholesterol, phospholipids, and bilirubin. Gallstones are mainly formed when there is an increased concentration of cholesterol or a decreased concentration of bile acids. In this case, the patient is presenting with recurrent episodes of right upper quadrant pain after fatty meals, suggestive of gallbladder dysfunction or gallstone-related symptoms. Ultrasound has revealed the presence of gallstones. To determine the most likely pathophysiological process contributing to the formation of these gallstones, we need to consider the components of bile. Option A, increased concentration of bile acids, is unlikely to be the correct answer. Normal or increased bile acid concentration would generally help to prevent the formation of gallstones as bile acids serve to solubilize cholesterol and prevent its precipitation. Option B, decreased concentration of cholesterol, is also unlikely. Lower cholesterol levels in bile are not typically associated with gallstone formation. Higher cholesterol concentrations are more commonly associated with gallstone formation. Option C, increased concentration of cholesterol, is the most likely answer. When there is an increased concentration of cholesterol in bile, it can precipitate and form gallstones. This is the most common type of gallstone, known as cholesterol gallstones. Option D, decreased concentration of bile acids, is also a possible cause. Bile acids help to solubilize cholesterol and prevent the formation of gallstones. When the concentration of bile acids decreases, it can contribute to the formation of gallstones. Option E, increased concentration of phospholipids, is not typically associated with gallstone formation. While phospholipids are important components of bile, an increased concentration alone is not a common cause of gallstone formation. Therefore, the most likely pathophysiological process contributing to the formation of gallstones in this case is an increased concentration of cholesterol (Option C).	C	C	C	1	1	1
A 70-year-old male patient with a history of chronic obstructive pulmonary disease (COPD) and hypertension is scheduled for a partial colectomy. His preoperative evaluation reveals the following: Hemoglobin 13 g/dL, Serum creatinine 1.2 mg/dL, Sodium 140 mEq/L, and Potassium 4.2 mEq/L. He denies any history of myocardial infarction, congestive heart failure, or diabetes. His physical examination is unremarkable. His ECG shows normal sinus rhythm. He can climb a flight of stairs without experiencing dyspnea. Using the American Society of Anesthesiologists (ASA) Physical Status Classification System, how would you classify this patient? A. ASA 1 B. ASA 2 C. ASA 3 D. ASA 4 E. ASA 5	calculation	Clinical score calculations	Hard	Anesthesiology	C	The answer is: B	Based on the information provided, this patient would be classified as ASA 2. ASA 1 represents a healthy, normal patient, while ASA 2 represents a patient with mild systemic disease. This patient has a history of COPD and hypertension, which are considered mild systemic diseases. There is no evidence of significant cardiac or renal dysfunction, and the patient is able to perform normal physical activities without experiencing dyspnea.	The answer is: B.	Based on the information provided, we can classify this patient using the ASA Physical Status Classification System. The ASA Physical Status Classification System is a tool used by anesthesiologists to assess a patient's overall health and determine their risk for anesthesia-related complications. It categorizes patients into six classes based on their medical history, physical examination findings, and other relevant factors. Let's go through the patient's information step by step: 1. Age: The patient is 70 years old. While age itself is not a decisive factor, advanced age can increase the risk of complications in surgery and anesthesia. 2. Medical History: - Chronic obstructive pulmonary disease (COPD): COPD is a chronic lung disease that can affect lung function and increase the risk of respiratory complications during surgery. - Hypertension: Hypertension is a common medical condition, and it is important to control blood pressure during surgery. 3. Laboratory Values: - Hemoglobin: The patient has a hemoglobin level of 13 g/dL, which is within the normal range. This suggests that the patient does not have significant anemia, which could increase the risk of complications. - Serum creatinine: The patient has a serum creatinine level of 1.2 mg/dL, which is within the normal range. This suggests normal kidney function. - Sodium and Potassium: The patient's sodium and potassium levels are within the normal range. Normal electrolyte levels indicate adequate fluid balance. 4. Past Medical History: The patient denies any history of myocardial infarction (heart attack), congestive heart failure, or diabetes. This is a positive finding as it suggests no significant cardiovascular or metabolic comorbidities. 5. Physical Examination: The patient's physical examination is unremarkable, indicating no significant abnormalities. 6. ECG: The patient's ECG shows normal sinus rhythm, which indicates a normal heart rhythm. Based on the provided information, the patient has well-controlled chronic medical conditions (COPD and hypertension), normal laboratory values, no significant past medical history, and a normal physical examination and ECG. Therefore, the appropriate classification for this patient according to the ASA Physical Status Classification System would be ASA 2. This indicates a patient with mild systemic disease. Answer: B. ASA 2	The answer is: B	Based on the information provided, we can classify the patient using the ASA Physical Status Classification System. This system assesses a patient's overall health status and anesthesia risk, ranging from ASA 1 (healthy) to ASA 5 (moribund). Let's analyze the patient's characteristics: 1. Age: 70 years old (not a major factor for ASA classification). 2. Medical history: Chronic obstructive pulmonary disease (COPD) and hypertension. 3. Laboratory results: Hemoglobin 13 g/dL (within normal range), Serum creatinine 1.2 mg/dL (within normal range), Sodium 140 mEq/L (within normal range), and Potassium 4.2 mEq/L (within normal range). 4. No history of myocardial infarction, congestive heart failure, or diabetes. 5. Physical examination unremarkable. 6. ECG shows normal sinus rhythm. 7. Patient can climb a flight of stairs without dyspnea. Based on this information, the patient has mild systemic disease (COPD and hypertension) but is otherwise healthy. Therefore, the patient would be classified as ASA 2.	B	B	B	0	0	0
A 45-year-old man presents to the emergency department with a 2-day history of severe abdominal pain, nausea, and vomiting. He has a past medical history of hypertension and hyperlipidemia. On examination, his temperature is 38.5Â°C (101.3Â°F), heart rate is 105/min, respiratory rate is 22/min, and blood pressure is 110/70 mm Hg. He appears in distress with a distended abdomen. Laboratory studies reveal a white blood cell count of 15,000/mm3. An abdominal CT scan shows evidence of acute pancreatitis. Calculate the Ranson's score for this patient and assess the severity of his condition. A) Ranson's score is 2, indicating mild pancreatitis B) Ranson's score is 3, indicating mild pancreatitis C) Ranson's score is 3, indicating severe pancreatitis D) Ranson's score is 4, indicating severe pancreatitis E) Ranson's score is 5, indicating severe pancreatitis	calculation	Clinical score calculations	Medium	Emergency Medicine	D	The answer is: A	To calculate the Ranson's score, we need to assess specific criteria at admission and 48 hours later. Initial Ranson's Criteria: 1. Age >55 years: No 2. WBC count >16,000/mm3: No 3. Blood glucose >200 mg/dL (11.1 mmol/L): No 4. Serum LDH >350 IU/L: No 5. AST >250 IU/L: No 48-Hour Ranson's Criteria: 1. Hematocrit decrease >10%: No 2. BUN increase >5 mg/dL (1.8 mmol/L): No 3. Serum calcium <8 mg/dL (2 mmol/L): No 4. PaO2 <60 mm Hg (hypoxemia): Not provided 5. Base deficit >4 mEq/L: Not provided 6. Fluid sequestration >6 L: Not provided Therefore, the Ranson's score for this patient is 0, indicating mild pancreatitis. The correct answer is A) Ranson's score is 2, indicating mild pancreatitis.	The answer is A.	To calculate the Ranson's score for this patient, we need to consider several criteria: 1. Age: The patient in question is 45 years old, which adds 0 points. 2. WBC count: The patient's white blood cell count is 15,000/mm3, which adds 1 point. 3. Blood glucose level: The blood glucose level is not given, but it is not required for this question. 4. Serum lactate dehydrogenase (LDH) level: The LDH level is not given, but it is not required for this question. 5. AST level: The AST level is not given, but it is not required for this question. 6. ALT level: The ALT level is not given, but it is not required for this question. Therefore, the Ranson's score for this patient is 1 (0 points for age + 1 point for WBC count). According to the Ranson's score criteria: - A score of 0-2 indicates mild pancreatitis. - A score of 3-4 indicates moderate pancreatitis. - A score of 5 or higher indicates severe pancreatitis. Since the patient's Ranson's score is 1, the answer is (A) Ranson's score is 2, indicating mild pancreatitis.	The answer is A.	To calculate the Ranson's score, we need to assess several factors: 1. Age: The patient is 45 years old - 0 points. 2. WBC count: The patient's white blood cell count is 15,000/mm3 - 1 point. 3. Blood glucose level: The blood glucose level is not mentioned in the problem, so we cannot assign any points for this. 4. Serum lactate dehydrogenase (LDH): The LDH level is not mentioned in the problem, so we cannot assign any points for this. 5. AST (aspartate aminotransferase) level: The AST level is not mentioned in the problem, so we cannot assign any points for this. Now, let's assess the patient's clinical findings: 6. It is mentioned that the patient has a distended abdomen - 1 point. Based on the above calculations, the Ranson's score for this patient is 2 (0 + 1 + 0 + 0 + 1). A Ranson's score of 2 indicates mild pancreatitis. Therefore, the correct answer is: A) Ranson's score is 2, indicating mild pancreatitis.	A	A	A	0	0	0
A 65-year-old man presents with a history of smoking and chronic cough. His chest radiograph reveals a 2.5 cm nodule in the right upper lobe of the lung. The radiologist decides to calculate the patient's Lung-RADS category to understand the likelihood of malignancy. Given that the nodule is a solid, non-calcified nodule larger than 2 cm, what is the Lung-RADS category of this patient? A) Category 1 - Negative B) Category 2 - Benign Appearance/Low Suspicion C) Category 3 - Intermediate Suspicion D) Category 4A - Moderate Suspicion E) Category 4B - High Suspicion	calculation	Clinical score calculations	Hard	Radiology	E	The answer is: B	The Lung-RADS category for a solid non-calcified nodule larger than 2 cm is Category 4B - High Suspicion.	The answer is: C	Based on the information provided, the patient has a 2.5 cm solid, non-calcified nodule in the right upper lobe of the lung. To determine the Lung-RADS category, we need to consider the size and characteristics of the nodule. According to the Lung-RADS criteria, a solid, non-calcified nodule larger than 2 cm falls into category 3 or higher. Category 3 indicates intermediate suspicion, while category 4 indicates moderate suspicion or higher. In this case, since the nodule is larger than 2 cm, it is not categorized as benign or negative (category 1 or 2). Given that it is a solid nodule, the appropriate Lung-RADS category for this patient would be category 3 - Intermediate Suspicion. Therefore, the correct answer is C) Category 3 - Intermediate Suspicion.	The answer is: D	Based on the information provided, we can determine the Lung-RADS category for this patient. The Lung-RADS categories are a classification system used to categorize pulmonary nodules seen on imaging studies. The categories range from 1 (negative) to 4B (high suspicion). The assigned category is based on specific nodule characteristics, such as size, appearance, and calcification. In this case, the patient has a solid, non-calcified nodule larger than 2 cm. According to the Lung-RADS criteria, a solid nodule larger than 2 cm falls into Category 4A - Moderate Suspicion. Therefore, the correct answer is D) Category 4A - Moderate Suspicion.	B	C	D	0	0	0
A 35-year-old woman comes to the clinic with complaints of morning stiffness in her hands and feet that lasts for about an hour. She also mentions that she has been feeling fatigued and has lost some weight unintentionally over the past few months. On examination, symmetric joint swelling is noted in her hands. The woman is a smoker and has a family history of similar symptoms. Which of the following is the most effective public health intervention to prevent further progression of her likely condition? A) Encouraging regular exercise B) Recommending a diet rich in omega-3 fatty acids C) Advising smoking cessation D) Suggesting regular use of nonsteroidal anti-inflammatory drugs (NSAIDs) E) Recommending vitamin D supplementation	non-calculation	Public health and preventive medicine questions	Easy	Rheumatology	C	The answer is: C	The most effective public health intervention to prevent further progression of the likely condition in this case would be: C) Advising smoking cessation Smoking is a known risk factor for the development and progression of several autoimmune diseases, including rheumatoid arthritis (RA). By advising the patient to quit smoking, she can potentially reduce her risk of developing RA or slow down the progression of the disease if she already has it. Smoking cessation has been shown to have numerous health benefits and is an important step in improving overall health outcomes.	The answer is: C	Based on the woman's symptoms of morning stiffness, joint swelling, fatigue, unintentional weight loss, and family history, the most likely condition she is experiencing is rheumatoid arthritis (RA). RA is a chronic autoimmune disease that primarily affects the joints, causing inflammation and joint damage. Given that the woman is a smoker, one of the most effective public health interventions to prevent further progression of her RA would be to advise smoking cessation (Option C). Smoking has been shown to significantly increase the risk of developing RA and exacerbate the disease. Quitting smoking can help reduce inflammation and slow down the progression of the disease. Let's analyze the other options to see why they are not the most effective interventions: A) Encouraging regular exercise: While regular exercise is beneficial for overall health, including joint health, it might not be the most effective intervention for preventing further progression of RA. Exercise can help improve joint flexibility, strength, and mobility, but it alone may not prevent the progression of the disease. B) Recommending a diet rich in omega-3 fatty acids: Omega-3 fatty acids have anti-inflammatory properties and may be beneficial for managing joint inflammation in RA. However, a diet rich in omega-3 fatty acids should be combined with other interventions. It is not the most effective public health intervention on its own. D) Suggesting regular use of nonsteroidal anti-inflammatory drugs (NSAIDs): NSAIDs can help alleviate symptoms of RA, such as pain and inflammation. However, they do not address the underlying autoimmune disease process that leads to joint damage and progression of RA. E) Recommending vitamin D supplementation: Vitamin D is important for overall bone health and immune function. However, vitamin D supplementation alone is not the most effective intervention for preventing further progression of RA. It may be beneficial as part of a comprehensive treatment plan, but it should not be the primary intervention. In conclusion, advising smoking cessation (Option C) would be the most effective public health intervention to prevent further progression of the woman's likely condition of rheumatoid arthritis (RA). Quitting smoking can help reduce inflammation and slow down the progression of the disease.	The answer is: C	The patient presents with morning stiffness in her hands and feet, fatigue, unintentional weight loss, and symmetric joint swelling in her hands. These symptoms, along with her family history and smoking habit, suggest a possible diagnosis of rheumatoid arthritis (RA), an autoimmune disease that causes chronic inflammation and joint damage. Given the patient's history and symptoms, the most effective public health intervention to prevent further progression would be option C) advising smoking cessation. Smoking has been strongly associated with an increased risk of developing RA and worsening disease outcomes. It is known to activate certain immune cells and increase levels of inflammatory markers, which can worsen the inflammatory process in RA. While options A) encouraging regular exercise, B) recommending a diet rich in omega-3 fatty acids, D) suggesting regular use of NSAIDs, and E) recommending vitamin D supplementation may be beneficial for overall health and potentially have some positive effects on RA, they are not the most effective intervention in this case. Smoking cessation has been shown to have the greatest impact in preventing further progression of RA. Therefore, advising the patient to quit smoking is the most appropriate public health intervention in this scenario.	C	C	C	1	1	1
A 55-year-old man presents to the clinic with a history of chest pain and shortness of breath. His EKG shows ST elevations in leads II, III, and aVF. He is diagnosed with an acute inferior wall myocardial infarction. Which of the following is the most appropriate initial treatment? A. Furosemide B. Metoprolol C. Aspirin D. Nitroglycerin E. Amiodarone	non-calculation	Treatment selection	Easy	Cardiology	C	The answer is: D.	The most appropriate initial treatment for a patient with an acute inferior wall myocardial infarction is D. Nitroglycerin. Nitroglycerin is a vasodilator that helps to relieve chest pain by relaxing the coronary arteries and improving blood flow to the heart. It is typically administered sublingually or through an IV in this situation. Aspirin should also be administered immediately to reduce further clot formation and minimize the extent of the myocardial infarction. Metoprolol may be considered as part of the long-term management of the patient, but it is not the initial treatment. Furosemide and amiodarone are not indicated as initial treatments specifically for an acute myocardial infarction.	The answer is: D	The most appropriate initial treatment for a patient with an acute inferior wall myocardial infarction is D. Nitroglycerin. Reasoning: 1. The patient is presenting with chest pain and shortness of breath, which are symptoms consistent with a heart condition. 2. The EKG findings of ST elevations in leads II, III, and aVF indicate that there is a blockage or narrowing of blood flow to the inferior wall of the heart. 3. The initial treatment goal for this patient is to alleviate the symptoms, improve blood flow, and reduce myocardial damage. 4. Nitroglycerin is a vasodilator that can help relieve chest pain by dilating blood vessels, especially the coronary arteries. By dilating the coronary arteries, nitroglycerin increases blood flow to the myocardium, reducing myocardial damage. 5. Furosemide is a diuretic and would not be the appropriate initial treatment for an acute myocardial infarction. Its use is more indicated in the management of patients with congestive heart failure. 6. Metoprolol is a beta-blocker that can help reduce the workload of the heart and control heart rate. It is commonly used in the management of acute myocardial infarction, but in this scenario, it would not be the most appropriate initial treatment. 7. Aspirin is an antiplatelet agent that helps prevent further clot formation and reduces the risk of a recurrent myocardial infarction. While it is an important part of the treatment plan, it is not the most appropriate initial treatment for acute symptoms. 8. Amiodarone is an antiarrhythmic medication and would not be the most appropriate initial treatment for this patient. Therefore, the most appropriate initial treatment for a patient with an acute inferior wall myocardial infarction is D. Nitroglycerin.	The answer is: D	Based on the presentation of chest pain and shortness of breath, with EKG findings of ST elevations in leads II, III, and aVF, the most appropriate initial treatment for this patient with an acute inferior wall myocardial infarction is D. Nitroglycerin. Nitroglycerin is commonly used in the treatment of acute coronary syndrome, including myocardial infarction. It works by dilating blood vessels, which can improve blood flow to the heart and relieve chest pain. Furosemide (A) is a diuretic that is more commonly used for managing fluid overload and edema in conditions such as heart failure. It may not be the most appropriate initial treatment for an acute myocardial infarction. Metoprolol (B) is a beta-blocker that is commonly used in the management of myocardial infarction. However, it is not the most appropriate initial treatment. Beta-blockers are typically initiated after pain relief is achieved with nitroglycerin and are contraindicated in patients who are hemodynamically unstable. Aspirin (C) should be administered promptly in patients with suspected acute coronary syndrome. However, nitroglycerin should be the initial treatment choice in this specific scenario, as it targets the underlying ischemic process. Amiodarone (E) is an antiarrhythmic medication commonly used for the management of various types of arrhythmias. While arrhythmias can occur during a myocardial infarction, the most appropriate initial treatment in this case is nitroglycerin to relieve chest pain and improve blood flow.	D	D	D	0	0	0
A 36-year-old woman presents with complaints of joint pain and morning stiffness in her hands that lasts about an hour. She also mentions experiencing dry eyes and mouth. Her lab results show positive Anti-SSA (Ro) and Anti-SSB (La) antibodies. Which of the following is the most likely diagnosis? A. Rheumatoid Arthritis B. Systemic Lupus Erythematosus C. SjÃ¶gren's Syndrome D. Systemic Sclerosis E. Polymyositis	non-calculation	Interpretation of lab results	Easy	Rheumatology	C	The answer is: C	Based on the symptoms described and the positive Anti-SSA (Ro) and Anti-SSB (La) antibodies, the most likely diagnosis is C. Sjögren's Syndrome. Sjögren's Syndrome is an autoimmune disorder characterized by dry eyes and mouth (due to decreased tear and saliva production) and joint pain. Additionally, Sjögren's Syndrome is commonly associated with positive Anti-SSA (Ro) and Anti-SSB (La) antibodies. The other options (Rheumatoid Arthritis, Systemic Lupus Erythematosus, Systemic Sclerosis, and Polymyositis) may also present with joint pain, but they typically have different clinical features and laboratory findings.	The answer is: C	Based on the presenting symptoms and lab results, the most likely diagnosis is C. Sjögren's Syndrome. Sjögren's Syndrome is a chronic autoimmune disorder characterized by inflammation and damage to the moisture producing glands. The most common clinical features include dry eyes (keratoconjunctivitis sicca) and dry mouth (xerostomia). Other symptoms such as joint pain and morning stiffness can also be seen. Positive Anti-SSA (Ro) and Anti-SSB (La) antibodies are a hallmark of Sjögren's Syndrome. These antibodies are found in approximately 90% of individuals with the disease. Rheumatoid Arthritis (A) is characterized by joint pain, swelling, and morning stiffness lasting longer than an hour. However, the presence of Anti-SSA and Anti-SSB antibodies is not typically seen in Rheumatoid Arthritis. Systemic Lupus Erythematosus (B) is also an autoimmune disorder, but it is characterized by a wide range of symptoms affecting multiple organs. While dry eyes and mouth can be seen in lupus, the presence of positive Anti-SSA and Anti-SSB antibodies is more specific to Sjögren's Syndrome. Systemic Sclerosis (D) primarily affects the skin and internal organs, leading to thickening and hardening of tissues. Joint pain and dry eyes/mouth can be seen in this condition as well, but positive Anti-SSA and Anti-SSB antibodies are not typically associated with systemic sclerosis. Polymyositis (E) is an inflammatory muscle disorder characterized by muscle weakness and inflammation. While joint pain can be seen in some cases, the presence of dry eyes and mouth along with positive Anti-SSA and Anti-SSB antibodies makes this diagnosis less likely. In summary, the most likely diagnosis based on the symptoms and lab results is C. Sjögren's Syndrome.	The answer is: C	The most likely diagnosis for this patient based on her symptoms and positive Anti-SSA (Ro) and Anti-SSB (La) antibodies is C. Sjögren's Syndrome. Sjögren's Syndrome is an autoimmune disorder that primarily affects the glands that produce tears and saliva, resulting in dry eyes and mouth. It can also cause joint pain and stiffness, which are common symptoms experienced by this patient. The positive Anti-SSA (Ro) and Anti-SSB (La) antibodies are characteristic findings in Sjögren's Syndrome. Rheumatoid arthritis (option A) typically presents with symmetrical joint pain and morning stiffness that lasts longer than an hour. Systemic lupus erythematosus (option B) is associated with a positive antinuclear antibody (ANA) test and presents with a variety of symptoms, including joint pain, rash, and fatigue. Systemic sclerosis (option D) primarily affects the skin and organs, resulting in thickening and tightening of the skin. Polymyositis (option E) is an inflammatory muscle disease that presents with muscle weakness and fatigue.	C	C	C	1	1	1
A 23-year-old woman is brought to the emergency department by her mother. She appears extremely restless, pacing back and forth, and is unable to sit still. She reports feeling like her 'skin is crawling' and that she 'needs to move.' Her mother reports that she has been acting this way for about two days, ever since she started a new medication for her schizophrenia. Vital signs are within normal limits. Neurological examination is normal apart from the restlessness. Which of the following is the most likely diagnosis? A. Neuroleptic malignant syndrome B. Serotonin syndrome C. Akathisia D. Tardive dyskinesia E. Acute dystonia	non-calculation	Diagnosis based on symptoms	Hard	Psychiatry	C	The answer is: C	Based on the given information, the most likely diagnosis in this case is C. Akathisia. Akathisia is a movement disorder characterized by an intense feeling of restlessness and an inability to sit still. It can be a side effect of antipsychotic medications, such as those used in the treatment of schizophrenia. This side effect typically occurs shortly after starting or increasing the dose of the medication. In contrast, neuroleptic malignant syndrome (A) is a potentially life-threatening condition characterized by fever, altered mental status, autonomic dysfunction, and generalized muscle rigidity. Serotonin syndrome (B) is another potentially life-threatening condition that usually occurs with the use of serotonergic medications and is characterized by symptoms such as agitation, hyperthermia, tremors, and clonus. Tardive dyskinesia (D) refers to abnormal involuntary movements that can occur after long-term use of antipsychotic medications. Acute dystonia (E) refers to sudden-onset abnormal muscle contractions. It is important to note that a thorough evaluation and assessment by a healthcare professional is necessary to confirm the diagnosis and provide appropriate treatment.	The answer is: C	Based on the presented information, the most likely diagnosis in this case is C. Akathisia. Neuroleptic malignant syndrome (NMS) is a potentially life-threatening condition characterized by hyperthermia, muscle rigidity, altered mental status, and autonomic dysregulation. The patient does not exhibit these symptoms, and vital signs are reported as within normal limits. Serotonin syndrome is a potentially life-threatening condition caused by excessive serotonin activity in the central nervous system. Symptoms include mental status changes, autonomic instability, and neuromuscular abnormalities. While the patient exhibits restlessness, the neurological examination is reported as normal, suggesting that serotonin syndrome is less likely. Akathisia is a movement disorder characterized by inner restlessness, an urge to move, and an inability to sit still. Symptoms can range from mild to severe and are often dose-dependent, occurring shortly after initiation of a medication or after dosage adjustment. In this case, the patient began experiencing symptoms after starting a new medication for schizophrenia, which could be contributing to the development of akathisia. Tardive dyskinesia is a movement disorder characterized by abnormal involuntary movements in patients who have been treated with antipsychotic medications for an extended period. The patient's symptoms have only been present for two days, which does not fit the timeline for tardive dyskinesia. Acute dystonia is a movement disorder characterized by sustained or intermittent muscle contractions, often involving the head, neck, and eyes. Symptoms typically occur shortly after initiating antipsychotic medication or increasing the dose. The patient's symptoms of restlessness and the inability to sit still are more consistent with akathisia rather than acute dystonia. In summary, based on the information provided, the most likely diagnosis is C. Akathisia.	The answer is: C.	The patient is a 23-year-old woman with recent onset restlessness and agitation, which started after she began taking a new medication for her schizophrenia. This new medication is likely the cause of her symptoms. Neuroleptic medications can cause several movement disorders, including akathisia, acute dystonia, tardive dyskinesia, neuroleptic malignant syndrome, and serotonin syndrome. Neuroleptic malignant syndrome typically presents with fever, altered mental status, autonomic dysfunction, and generalized muscle rigidity. Given that the patient's vital signs are within normal limits and there are no other concerning symptoms, neuroleptic malignant syndrome is less likely in this case. Serotonin syndrome is characterized by neuromuscular excitation, autonomic instability, and altered mental status. While it commonly occurs with the use of serotonergic medications, it is less likely in this case since the patient is taking medication for schizophrenia. Tardive dyskinesia is a movement disorder characterized by abnormal, repetitive, involuntary movements that typically occur after long-term use of neuroleptic medications. The patient's symptoms have only been present for two days, making tardive dyskinesia less likely. Acute dystonia is a movement disorder characterized by sustained muscle contractions that can result in abnormal postures or repetitive movements. However, the patient's symptoms do not match the typical presentation of acute dystonia. Akathisia is a movement disorder characterized by a subjective feeling of restlessness and an urge to move. It can occur shortly after starting or increasing the dose of a neuroleptic medication, which matches the patient's clinical history. Additionally, akathisia does not typically present with abnormal neurological examination findings. Therefore, akathisia is the most likely diagnosis in this case. Therefore, the most likely diagnosis for this patient is C. Akathisia.	C	C	C	1	1	1
A new diagnostic test for chronic kidney disease (CKD) has been developed. In a validation study of 1000 patients, 100 patients were known to have CKD. The test correctly identified 80 of these patients as having CKD. Of the 900 patients without CKD, the test incorrectly identified 180 as having CKD. What is the sensitivity of this new diagnostic test for CKD? A) 80% B) 20% C) 90% D) 50% E) 70%	calculation	Diagnostic test calculations	Easy	Nephrology	A	The answer is: A	The sensitivity of a diagnostic test refers to its ability to correctly identify individuals with the condition (CKD in this case). To calculate sensitivity, we divide the number of true positives (correctly identified CKD patients) by the total number of patients with CKD. In this case, the test correctly identified 80 out of 100 patients with CKD. So, the sensitivity is 80/100, which equals 0.8 or 80%. Therefore, the correct answer is A) 80%.	The answer is: A) 80%.	To calculate the sensitivity of the new diagnostic test for CKD, we need to determine the proportion of true positive cases (those with CKD) that the test correctly identifies. In this scenario, there were 100 known cases of CKD, and the test correctly identified 80 of these patients as having CKD. Thus, the sensitivity can be calculated as: Sensitivity = (True Positives / (True Positives + False Negatives)) * 100 Sensitivity = (80 / (80 + (100 - 80))) * 100 = (80 / (80 + 20)) * 100 = (80 / 100) * 100 = 80% Therefore, the sensitivity of this new diagnostic test for CKD is 80%. The correct answer is A) 80%.	The answer is: A	To calculate the sensitivity of the diagnostic test for CKD, we need to determine the proportion of patients with CKD who were correctly identified as having the disease (true positives). In this case, out of the 100 patients known to have CKD, the test correctly identified 80 as having CKD. Therefore, the sensitivity of the test can be calculated as: Sensitivity = (Number of true positives / Number of patients with CKD) × 100 Sensitivity = (80 / 100) × 100 = 80% So, the sensitivity of the new diagnostic test for CKD is 80%. Therefore, the correct answer is option A) 80%.	A	A	A	1	1	1
A 55-year-old man presents to the clinic with a 6-month history of progressive weakness and numbness in his lower extremities. He also reports difficulty with balance and has had several falls. On examination, he has decreased sensation to vibration and position in his lower extremities, weakness of his lower extremities, and a positive Romberg's sign. His gait is wide-based and unsteady. His upper extremities are unaffected. His medical history is unremarkable except for a distant history of alcohol abuse. His father had similar symptoms starting in his 50s. Which of the following is the most likely diagnosis? A. Multiple sclerosis B. Vitamin B12 deficiency C. Friedreich's ataxia D. Tabes dorsalis E. Hereditary spastic paraplegia	non-calculation	Diagnosis based on symptoms	Hard	Neurology	E	The answer is: C	The most likely diagnosis in this case is C. Friedreich's ataxia. Friedreich's ataxia is an autosomal recessive genetic disorder characterized by progressive degeneration of the nerves in the spinal cord and certain parts of the brain, leading to muscle weakness and coordination problems. It typically presents in childhood or early adolescence but can also present later in life, as in this case. Common symptoms include progressive difficulty with balance and coordination, weakness of the lower extremities, loss of sensation in the lower extremities, and a wide-based and unsteady gait. The positive family history of similar symptoms in the patient's father also supports this diagnosis.	The answer is: C	Based on the provided information, the most likely diagnosis is Friedreich's ataxia (Option C). Here's the reasoning step by step: 1. Symptoms: The patient presents with progressive weakness and numbness in his lower extremities, difficulty with balance, and falls. These symptoms suggest a neurological disorder affecting the lower extremities. 2. Sensory and motor findings: On examination, the patient has decreased sensation to vibration and position in the lower extremities. This implies the involvement of sensory pathways. Additionally, he has weakness in the lower extremities, which suggests damage to the motor pathways. 3. Romberg's sign: The positive Romberg's sign indicates impaired proprioception and sensory ataxia. 4. Gait abnormalities: The patient's wide-based and unsteady gait are characteristic of cerebellar ataxia. 5. Family history: The patient reports that his father had similar symptoms starting in his 50s. Friedreich's ataxia is an inherited condition, and a positive family history is commonly seen. 6. Alcohol abuse: Although the patient has a history of alcohol abuse, it is mentioned as a "distant history." Therefore, it is less likely to be the cause of his current symptoms. Taking these factors into account, the most likely diagnosis is Friedreich's ataxia (Option C). It is an autosomal recessive neurodegenerative disorder characterized by progressive ataxia, sensory loss, and muscle weakness, with onset typically in childhood or adolescence.	The answer is: C	Based on the patient's clinical presentation, we can deduce the following information: 1. The patient is a 55-year-old man with a 6-month history of progressive weakness and numbness in his lower extremities, as well as difficulty with balance and multiple falls. 2. On examination, he has decreased sensation to vibration and position in his lower extremities, weakness of his lower extremities, and a positive Romberg's sign. 3. His gait is wide-based and unsteady, and his upper extremities are unaffected. 4. He has a distant history of alcohol abuse, and his father had similar symptoms starting in his 50s. Given this information, the most likely diagnosis is Friedreich's ataxia (C). Friedreich's ataxia is a hereditary disorder characterized by progressive degeneration of the nervous system, specifically the spinal cord and peripheral nerves. It typically presents in childhood or adolescence but can have a later onset, as seen in this patient. Symptoms include weakness and numbness in the lower extremities, difficulty with balance, unsteady gait, and positive Romberg's sign. The upper extremities are usually spared. Multiple sclerosis (A) can present with similar symptoms, but it typically has a relapsing-remitting course and affects both the upper and lower extremities. Vitamin B12 deficiency (B) can cause similar neurological symptoms, but it is usually associated with additional signs such as anemia and glossitis. The patient's history of alcohol abuse might make B12 deficiency more likely, but the characteristic inheritance pattern and the father's similar symptoms make Friedreich's ataxia a better fit. Tabes dorsalis (D) is a manifestation of late-stage syphilis and is characterized by degeneration of the posterior columns of the spinal cord. The clinical presentation of tabes dorsalis is different from the patient's described symptoms. Hereditary spastic paraplegia (E) is characterized by progressive stiffness and spasticity of the lower extremities. This condition does not typically present with the combination of weakness, numbness, and balance difficulties seen in this patient. Therefore, the most likely diagnosis for this patient is Friedreich's ataxia (C).	C	C	C	0	0	0
A new diagnostic test for interstitial lung disease (ILD) is being studied. In a population of 1,000 subjects, the test correctly identified 80 people with ILD (true positives) and incorrectly identified 20 healthy subjects as having ILD (false positives). 900 subjects were correctly identified as not having ILD (true negatives), and there were no false negatives. What is the positive predictive value (PPV) of this diagnostic test for ILD? A) 60% B) 70% C) 80% D) 90% E) 100%	calculation	Diagnostic test calculations	Hard	Pulmonology	D	The answer is: C	To calculate the positive predictive value (PPV), we need to use the following formula: PPV = True Positives / (True Positives + False Positives) * 100 In this case, the true positives are given as 80 and the false positives as 20. Plugging these values into the formula, we get: PPV = 80 / (80 + 20) * 100 PPV = 80 / 100 * 100 PPV = 80% Therefore, the positive predictive value (PPV) of this diagnostic test for ILD is 80%. The correct answer is C) 80%.	The answer is: C	To calculate the positive predictive value (PPV) of a diagnostic test, we need to consider the true positives and false positives. The PPV is the proportion of individuals who test positive and actually have the condition. In this case, the test correctly identified 80 people with ILD (true positives) and incorrectly identified 20 healthy subjects as having ILD (false positives). Out of the 100 people who tested positive, 80 actually have ILD and 20 do not. Therefore, the PPV can be calculated as follows: PPV = (True Positives) / (True Positives + False Positives) * 100 = (80) / (80 + 20) * 100 = 80 / 100 * 100 = 80% So, the positive predictive value (PPV) of this diagnostic test for ILD is 80%. Therefore, the correct answer is C) 80%.	The answer is: C	To calculate the positive predictive value (PPV), we need to determine the proportion of subjects who test positive (true positive + false positive) and actually have the disease (true positive) out of all subjects who test positive. Given: - True positives = 80 - False positives = 20 The proportion of subjects who test positive is the sum of true positives and false positives: 80 + 20 = 100. The PPV is calculated by dividing the true positives by the total number of subjects who test positive, which in this case is 100. So, PPV = (True positives / Total positives) * 100 = (80 / 100) * 100 = 80%. Therefore, the positive predictive value (PPV) of this diagnostic test for ILD is 80%. The correct answer is C) 80%.	C	C	C	0	0	0
A 55-year-old woman presents with a lump in her right breast. The lump is firm, non-tender and fixed to the overlying skin. A mammogram shows a spiculated mass. A biopsy of the lump is performed and reveals invasive ductal carcinoma. The patient's laboratory results show an elevated level of a certain protein. Which of the following proteins is most likely elevated in this patient? A. Alpha-fetoprotein B. Carcinoembryonic antigen C. Cancer antigen 15-3 (CA 15-3) D. Cancer antigen 125 (CA-125) E. Prostate-specific antigen	non-calculation	Interpretation of lab results	Medium	Oncology	C	The answer is: C	The most likely protein to be elevated in a patient with invasive ductal carcinoma of the breast is C. Cancer antigen 15-3 (CA 15-3). CA 15-3 is a tumor-associated antigen that is often elevated in patients with breast cancer. It is commonly used as a marker to assess disease progression and response to treatment in breast cancer patients. Alpha-fetoprotein is typically elevated in certain liver and germ cell tumors. Carcinoembryonic antigen is commonly elevated in colorectal, pancreatic, and lung cancers. Cancer antigen 125 is elevated in ovarian cancer. Prostate-specific antigen is specific to prostate cancer.	The answer is: C	In this scenario, the patient presents with a lump in her breast that is firm, non-tender, and fixed to the overlying skin. A mammogram reveals a spiculated mass, and a biopsy confirms invasive ductal carcinoma. The question asks which protein is most likely elevated in this patient. Alpha-fetoprotein (AFP) is a protein that is typically elevated in diseases such as liver cancer or germ cell tumors. It is not specific to breast cancer, so A is an unlikely answer. Carcinoembryonic antigen (CEA) is a protein that can be elevated in various types of cancer, but it is more commonly associated with colorectal cancer. It can be elevated in breast cancer as well, but it is not the most specific marker for breast cancer. Therefore, B is also an unlikely answer. Cancer antigen 15-3 (CA 15-3) is a blood test that is commonly used as a tumor marker for monitoring breast cancer. Elevated levels of CA 15-3 in breast cancer patients can indicate disease progression or recurrence. Therefore, C is a possible answer. Cancer antigen 125 (CA-125) is a tumor marker that is often elevated in ovarian cancer. It is not typically associated with breast cancer, so D is an unlikely answer. Prostate-specific antigen (PSA) is elevated in prostate cancer and is not specific to breast cancer, making E an unlikely answer. Based on the information provided, the most likely protein that would be elevated in this patient with invasive ductal carcinoma of the breast is Cancer antigen 15-3 (CA 15-3). Therefore, the correct answer is C.	The answer is: C.	Based on the patient's presentation of a firm, non-tender, fixed lump in her breast and imaging findings of a spiculated mass, along with the biopsy revealing invasive ductal carcinoma, the most likely elevated protein in this patient would be Cancer antigen 15-3 (CA 15-3). CA 15-3 is a tumor marker commonly used for monitoring breast cancer and is often elevated in patients with breast cancer, particularly in advanced stages. Therefore, the correct answer is C. Cancer antigen 15-3 (CA 15-3).	C	C	C	1	1	1
A clinical study is conducted to evaluate the effect of a new antihypertensive drug on the progression of chronic kidney disease (CKD). 500 patients with stage 3 CKD and hypertension are randomly assigned to receive either the new drug (group A) or a placebo (group B). After 1 year, 40 patients in group A and 80 patients in group B have progressed to stage 4 CKD. What is the relative risk (RR) of CKD progression for patients in group A compared to those in group B? A) 0.25 B) 0.5 C) 1 D) 2 E) 4	calculation	Statistical data interpretation	Medium	Nephrology	B	The answer is: B	To calculate the relative risk (RR) of CKD progression for patients in group A compared to group B, we need to compare the proportion of patients in each group who progressed to stage 4 CKD. In group A, 40 patients progressed to stage 4 CKD out of a total of 500 patients, which gives us a proportion of 40/500 = 0.08. In group B, 80 patients progressed to stage 4 CKD out of a total of 500 patients, which gives us a proportion of 80/500 = 0.16. To calculate the relative risk, divide the proportion in group A by the proportion in group B: RR = proportion in group A / proportion in group B RR = 0.08 / 0.16 RR = 0.5 Therefore, the relative risk (RR) of CKD progression for patients in group A compared to those in group B is 0.5. The answer is B) 0.5.	The answer is: B	To calculate the relative risk (RR), we need to compare the risk of CKD progression in group A (patients receiving the new drug) to the risk in group B (patients receiving the placebo). In group A, 40 out of 500 patients have progressed to stage 4 CKD, so the risk of CKD progression in group A can be calculated as 40/500 = 0.08. In group B, 80 out of 500 patients have progressed to stage 4 CKD, so the risk of CKD progression in group B can be calculated as 80/500 = 0.16. The relative risk (RR) can be calculated as the risk in group A divided by the risk in group B, so RR = 0.08/0.16 = 0.5. Therefore, the relative risk (RR) of CKD progression for patients in group A compared to those in group B is 0.5. The correct answer is B) 0.5.	The answer is: B.	To calculate the relative risk (RR) of CKD progression for patients in group A compared to those in group B, we need to compare the incidence rates of CKD progression in both groups. Incidence rate = Number of individuals who progressed to stage 4 CKD / Number of individuals in the group For group A: Incidence rate (group A) = 40 / 500 = 0.08 For group B: Incidence rate (group B) = 80 / 500 = 0.16 The relative risk (RR) can then be calculated by dividing the incidence rate of group A by the incidence rate of group B. Relative Risk (RR) = Incidence rate (group A) / Incidence rate (group B) RR = 0.08 / 0.16 = 0.5 Therefore, the relative risk of CKD progression for patients in group A compared to those in group B is 0.5. The answer is B) 0.5.	B	B	B	1	1	1
A 72-year-old male patient weighing 70 kg is scheduled for a 2-hour long surgery. The anesthesiologist plans to use Propofol for induction and maintenance of anesthesia. The induction dose is 2.5 mg/kg and the maintenance dose is 6 mg/kg/hr. What is the total amount of Propofol (in mg) needed for the entire duration of the surgery? A) 1050 mg B) 1120 mg C) 1190 mg D) 1260 mg E) 1330 mg	calculation	Drug dosage calculations	Easy	Anesthesiology	D	The answer is: A	To find the total amount of Propofol needed for the entire duration of the surgery, we need to calculate the induction dose and the maintenance dose separately. First, let's calculate the induction dose: Induction dose = 2.5 mg/kg * 70 kg = 175 mg Next, let's calculate the maintenance dose over a 2-hour period: Maintenance dose = 6 mg/kg/hr * 70 kg * 2 hours = 840 mg Finally, let's add the induction dose to the maintenance dose to find the total amount of Propofol needed: Total amount of Propofol = Induction dose + Maintenance dose Total amount of Propofol = 175 mg + 840 mg = 1015 mg The closest option to 1015 mg is 1050 mg, so the answer is A) 1050 mg.	The answer is: A	To calculate the total amount of Propofol needed for the entire duration of the surgery, we need to determine the induction dose and the maintenance dose. Step 1: Calculate the induction dose The induction dose is given as 2.5 mg/kg. The patient weighs 70 kg. Therefore, the induction dose can be calculated as: Induction dose = 2.5 mg/kg * 70 kg = 175 mg Step 2: Calculate the maintenance dose per hour The maintenance dose is given as 6 mg/kg/hr. The patient weighs 70 kg. Therefore, the maintenance dose per hour can be calculated as: Maintenance dose per hour = 6 mg/kg/hr * 70 kg = 420 mg/hr Step 3: Calculate the total amount of Propofol for the entire duration of the surgery The surgery is scheduled for 2 hours. To calculate the total amount for this duration, we multiply the maintenance dose per hour by the duration of the surgery: Total amount of Propofol = Maintenance dose per hour * Duration of surgery Total amount of Propofol = 420 mg/hr * 2 hr = 840 mg Step 4: Add the induction dose to the total amount of Propofol Total amount of Propofol = Induction dose + Total amount for maintenance Total amount of Propofol = 175 mg + 840 mg = 1015 mg Therefore, the total amount of Propofol needed for the entire duration of the surgery is 1015 mg. The closest option given is A) 1050 mg.	The answer is: B	To determine the total amount of Propofol needed for the entire duration of the surgery, we need to calculate the induction dose and the maintenance dose separately. 1. Induction dose: Given that the patient weighs 70 kg and the induction dose is 2.5 mg/kg, we can calculate the induction dose as follows: Induction dose = (2.5 mg/kg) x (70 kg) Induction dose = 175 mg 2. Maintenance dose: Given that the maintenance dose is 6 mg/kg/hr and the surgery duration is 2 hours, we can calculate the total maintenance dose as follows: Maintenance dose = (6 mg/kg/hr) x (70 kg) x (2 hours) Maintenance dose = 840 mg 3. Total amount of Propofol: To find the total amount of Propofol, we need to sum the induction dose and maintenance dose: Total amount of Propofol = Induction dose + Maintenance dose Total amount of Propofol = 175 mg + 840 mg Total amount of Propofol = 1015 mg Therefore, the total amount of Propofol needed for the entire duration of the surgery is 1015 mg.	A	A	B	0	0	0
A 5-year-old boy is brought to the pediatrician by his mother who is concerned about his frequent urination and excessive thirst. The pediatrician suspects Type 1 Diabetes and orders a diagnostic test. The test has a sensitivity of 90% and a specificity of 95%. If the prevalence of Type 1 Diabetes in this age group is 0.5%, what is the positive predictive value (PPV) of this test? A) Approximately 8.3% B) Approximately 9.1% C) Approximately 10.0% D) Approximately 11.1% E) Approximately 12.5%	calculation	Diagnostic test calculations	Easy	Pediatrics	B	The answer is: A	To calculate the positive predictive value (PPV) of a diagnostic test, we can use the following formula: PPV = (sensitivity × prevalence) / ((sensitivity × prevalence) + ((1 - specificity) × (1 - prevalence))) Given: - Sensitivity = 90% = 0.90 - Specificity = 95% = 0.95 - Prevalence = 0.5% = 0.005 PPV = (0.90 × 0.005) / ((0.90 × 0.005) + ((1 - 0.95) × (1 - 0.005))) PPV = 0.0045 / (0.0045 + (0.05 × 0.995)) PPV = 0.0045 / (0.0045 + 0.04975) PPV = 0.0045 / 0.05425 PPV ≈ 0.0828 Converting to a percentage: PPV ≈ 8.3% Therefore, the positive predictive value (PPV) of this test is approximately 8.3%. The answer is A) Approximately 8.3%.	The answer is: B	To calculate the positive predictive value (PPV) of a diagnostic test, we need to consider the sensitivity, specificity, and prevalence of the condition. Step 1: Calculate the true positive rate (TPR) using the sensitivity of the test. The sensitivity of the test is 90%, which means that the test correctly identifies 90% of individuals with Type 1 Diabetes. TPR = sensitivity = 90% = 0.90 Step 2: Calculate the false positive rate (FPR) using the specificity of the test. The specificity of the test is 95%, which means that the test correctly identifies 95% of individuals without Type 1 Diabetes. FPR = 1 - specificity = 1 - 95% = 5% = 0.05 Step 3: Calculate the probability of having a positive test result (PP) using the prevalence of Type 1 Diabetes. The prevalence of Type 1 Diabetes in this age group is 0.5%, which means that the probability of having the condition is 0.005. PP = prevalence = 0.5% = 0.005 Step 4: Calculate the PPV using the formula: PPV = TPR / (TPR + FPR - (TPR × PP)) PPV = 0.90 / (0.90 + 0.05 - (0.90 × 0.005)) = 0.90 / (0.95 - 0.0045) = 0.90 / 0.9455 Approximately, PPV = 0.95 = 9.520% Therefore, the positive predictive value (PPV) of this test is approximately 9.5%. The closest option is B) Approximately 9.1%.	The answer is: A	To calculate the positive predictive value (PPV), we need to know the sensitivity, specificity, and prevalence of the condition. PPV = (Sensitivity × Prevalence) / ((Sensitivity × Prevalence) + ((1 - Specificity) × (1 - Prevalence))) Given: Sensitivity = 90% = 0.90 Specificity = 95% = 0.95 Prevalence = 0.5% = 0.005 PPV = (0.90 × 0.005) / ((0.90 × 0.005) + ((1 - 0.95) × (1 - 0.005))) = (0.0045) / (0.0045 + (0.05 × 0.995)) = (0.0045) / (0.050225) ≈ 0.0895 Therefore, the approximate positive predictive value (PPV) of this test is 8.95%, which is closest to option A) Approximately 8.3%.	A	B	A	0	1	0
A 45-year-old woman presents with fatigue, weight gain, and constipation. On physical examination, her skin is dry and she has delayed relaxation of her deep tendon reflexes. Laboratory tests reveal a high TSH level and a low T4 level. Which of the following is the most appropriate first-line treatment? A) Levothyroxine B) Liothyronine C) Propylthiouracil D) Radioactive iodine E) Thyroidectomy	non-calculation	Treatment selection	Easy	Endocrinology	A	The answer is: A	Based on the symptoms, physical examination findings, and laboratory results, the most likely diagnosis for this patient is hypothyroidism. The most common cause of hypothyroidism is Hashimoto's thyroiditis, an autoimmune condition in which the body's immune system mistakenly attacks the thyroid gland. The appropriate first-line treatment for hypothyroidism is levothyroxine, an oral synthetic form of the thyroid hormone T4. Levothyroxine is the standard treatment for all types of hypothyroidism, including Hashimoto's thyroiditis. It replaces the deficient thyroid hormone and helps to alleviate the symptoms and maintain normal thyroid function. Therefore, the correct answer is A) Levothyroxine.	The answer is: A	Based on the clinical presentation and laboratory findings, the most likely diagnosis for this patient is hypothyroidism, which is supported by the high TSH level and low T4 level. Hypothyroidism is a condition characterized by decreased production of thyroid hormones, resulting in fatigue, weight gain, constipation, and dry skin. The first-line treatment for hypothyroidism is levothyroxine (choice A). Levothyroxine is a synthetic form of thyroid hormone (T4) that is identical to the hormone produced by the thyroid gland. It is the preferred treatment because it is well tolerated, easy to administer, and most closely replicates the body's natural thyroid hormone production. Liothyronine (choice B) is another synthetic thyroid hormone, but it is a form of triiodothyronine (T3) rather than T4. While liothyronine can be used as an alternative therapy, it is less commonly prescribed due to its shorter half-life and higher likelihood of causing cardiac side effects. Propylthiouracil (choice C) is a medication used to treat hyperthyroidism, not hypothyroidism. It works by blocking the production of thyroid hormones. Radioactive iodine (choice D) and thyroidectomy (choice E) are both interventions used to treat hyperthyroidism, not hypothyroidism. Radioactive iodine destroys a portion of the thyroid gland, while thyroidectomy involves surgical removal of all or part of the thyroid gland. In summary, the most appropriate first-line treatment for this patient with hypothyroidism is levothyroxine (choice A).	The answer is: A	Based on the symptoms of fatigue, weight gain, constipation, dry skin, delayed reflexes, and the laboratory results showing a high TSH level and a low T4 level, this patient is exhibiting signs of primary hypothyroidism, which is most commonly caused by an autoimmune condition called Hashimoto's thyroiditis. The most appropriate first-line treatment for primary hypothyroidism is levothyroxine (A), a synthetic form of T4 hormone replacement. Levothyroxine is taken daily and helps restore thyroid hormone levels in the body, alleviating the symptoms of hypothyroidism. Liothyronine (B) is a synthetic form of T3 hormone, which is not the first-line treatment for primary hypothyroidism. Propylthiouracil (C) is an anti-thyroid medication used to treat hyperthyroidism, not hypothyroidism. Radioactive iodine (D) and thyroidectomy (E) are treatments used for hyperthyroidism, not hypothyroidism. Therefore, the most appropriate first-line treatment for this patient is levothyroxine (A).	A	A	A	1	1	1
A new diagnostic test for pulmonary tuberculosis has been developed. In a population with a disease prevalence of 10%, the test has a sensitivity of 90% and a specificity of 85%. If a patient tests positive, what is the probability that they actually have the disease? A) 37.5% B) 42.6% C) 50% D) 60% E) 75%	calculation	Diagnostic test calculations	Easy	Pulmonology	B	My answer is: E. The correct answer is not provided in the options given.	To find the probability that a patient actually has the disease given a positive test result, we can use Bayes' theorem. Let's assume we have a population of 100 people. Since the disease prevalence is 10%, we have 10 people with the disease and 90 people without the disease. Out of the 10 people with the disease, the sensitivity of the test is 90%, which means that 9 out of the 10 positive cases will be correctly identified. Out of the 90 people without the disease, the specificity of the test is 85%, which means that 85 out of 90 people will test negative correctly. Now, let's calculate the probability of actually having the disease given a positive test result. Out of the 100 people, 9 have a true positive result (people with the disease who test positive) and 85 have a false positive result (people without the disease who test positive). The total number of positive cases is 9 + 85 = 94. The probability that a patient actually has the disease given a positive test result is the number of true positives divided by the total number of positive cases: P(Disease | Positive Test) = True Positives / (True Positives + False Positives) = 9 / 94 = 0.0957 ≈ 9.6%. Therefore, the correct answer is not provided in the options given. The probability is approximately 9.6%.	The answer is: B	To determine the probability that a patient actually has the disease given a positive test result, we need to use the concept of positive predictive value (PPV), which takes into account the sensitivity, specificity, and disease prevalence. The PPV can be calculated using the following equation: PPV = (sensitivity * prevalence) / [(sensitivity * prevalence) + (1 - specificity) * (1 - prevalence)] Given information: Sensitivity = 90% Specificity = 85% Prevalence = 10% or 0.1 (since prevalence is expressed as a decimal) Substituting these values into the equation: PPV = (0.9 * 0.1) / [(0.9 * 0.1) + (1 - 0.85) * (1 - 0.1)] = 0.09 / (0.09 + 0.15 * 0.9) = 0.09 / (0.09 + 0.135) = 0.09 / 0.225 = 0.4 Therefore, the probability that a patient actually has the disease given a positive test result is 40%. Since none of the given answer choices match the calculated probability, the closest option is 42.6%, which is the best answer out of the given choices (B).	The answer is: A	To solve this problem, we can use the concept of conditional probabilities. Let's assume that there are 100 people in the population. Given that the disease prevalence is 10%, we can calculate that there are 10 people with the disease and 90 people without the disease in the population. The sensitivity of the test is 90%, meaning that out of the 10 people with the disease, the test correctly identifies 9 of them as positive. This leaves 1 person with the disease who tests negative. The specificity of the test is 85%, meaning that out of the 90 people without the disease, the test correctly identifies 76 of them as negative. However, it also incorrectly classifies 14 people without the disease as positive. So, out of the total 24 positive test results (9 true positives + 14 false positives), only 9 are true positives. Therefore, the probability that a patient actually has the disease given a positive test result is 9/24 or 37.5%. Therefore, the correct answer is A) 37.5%.	E	B	A	0	1	0
A 45-year-old woman presents to the emergency department with severe right upper quadrant pain that started suddenly after a large meal. The pain is constant, sharp, and radiates to her right shoulder. She also reports nausea and vomiting. Her past medical history is significant for obesity and multiple episodes of similar, but less severe pain. Physical examination reveals a positive Murphy's sign. What is the most likely diagnosis? A) Acute pancreatitis B) Acute cholecystitis C) Peptic ulcer disease D) Gastroesophageal reflux disease E) Appendicitis	non-calculation	Diagnosis based on symptoms	Medium	Surgery	B	The answer is: B	The most likely diagnosis in this case is B) Acute cholecystitis. The patient's presentation with severe right upper quadrant pain that started after a large meal, radiates to the right shoulder, and is associated with nausea, vomiting, and a positive Murphy's sign (tenderness upon palpation of the right upper quadrant during deep inspiration) is consistent with acute inflammation of the gallbladder, known as cholecystitis. This condition is commonly caused by gallstones blocking the cystic duct, leading to gallbladder distension and subsequent inflammation. Obesity and a history of similar episodes of less severe pain are risk factors for the development of cholecystitis. Acute pancreatitis (A) typically presents with epigastric pain that radiates to the back, whereas peptic ulcer disease (C) classically presents with epigastric pain that is relieved by food intake. Gastroesophageal reflux disease (D) manifests as heartburn and regurgitation of gastric contents. Appendicitis (E) typically presents with right lower quadrant pain.	The answer is: B	Based on the given information, the most likely diagnosis for the patient's symptoms is acute cholecystitis, which is option B. Step by step reasoning: 1. Right upper quadrant pain: The patient's severe pain in the right upper quadrant suggests a problem with an organ in that area. 2. Sudden onset after a large meal: Acute cholecystitis is commonly associated with the ingestion of fatty foods, as it causes the gallbladder to contract and can lead to the obstruction of the cystic duct. 3. Constant, sharp pain: Acute cholecystitis typically presents with severe, colicky pain in the right upper quadrant, which can be described as sharp and constant. 4. Radiating pain to the right shoulder: This referred pain to the right shoulder is known as "Boas' sign" and is seen in acute cholecystitis due to irritation of the diaphragm and irritation of the phrenic nerve, which leads to shared innervation with the shoulder capsule. 5. Nausea and vomiting: These are common accompanying symptoms in acute cholecystitis due to the inflammation and irritation of the gallbladder. 6. Positive Murphy's sign: The positive Murphy's sign is elicited by placing pressure below the right costal margin while the patient takes a deep breath. If the patient abruptly stops breathing due to the pain during this maneuver, it suggests acute cholecystitis. 7. Past medical history of multiple episodes of similar, but less severe pain: This history is consistent with recurrent episodes of biliary colic, which can progress to acute cholecystitis over time. Therefore, based on these clinical findings and reasoning, the most likely diagnosis is acute cholecystitis (option B).	The answer is: B	Based on the patient's symptoms of severe right upper quadrant pain that radiates to the shoulder, positive Murphy's sign, and a history of obesity and previous episodes of similar but less severe pain, the most likely diagnosis is B) Acute cholecystitis. Acute cholecystitis is inflammation of the gallbladder, typically caused by obstruction of the cystic duct by a gallstone. The pain is often severe and constant, and it may radiate to the right shoulder due to irritation of the diaphragm. Nausea and vomiting are also common symptoms. Acute pancreatitis is characterized by severe, constant epigastric pain that may radiate to the back. Peptic ulcer disease typically presents with burning or gnawing epigastric pain that is relieved by eating. Gastroesophageal reflux disease (GERD) is unlikely in this case because the pain is localized to the right upper quadrant. Appendicitis is typically associated with right lower quadrant pain. In summary, based on the patient's symptoms and clinical findings, the most likely diagnosis is acute cholecystitis (choice B).	B	B	B	1	1	1
A 50-year-old man with a history of hypertension is undergoing a surgical procedure. The anesthesiologist decides to use a medication with a half-life of 4 hours. The drug is administered at a dose of 200 mg. The procedure is expected to last 8 hours. How much of the drug will remain in the patient's system at the end of the procedure? A. 50 mg B. 75 mg C. 100 mg D. 125 mg E. 150 mg	calculation	Drug dosage calculations	Easy	Surgery	A	The answer is: A.	To calculate how much of the drug will remain in the patient's system at the end of the procedure, we need to take into account the half-life of the medication and the duration of the procedure. Given that the medication has a half-life of 4 hours, it means that after 4 hours, half of the drug will be eliminated from the patient's system. Since the procedure is expected to last 8 hours, we can divide this time by the half-life (8/4 = 2) to determine the number of half-lives that will occur during the procedure. If one half-life eliminates half of the drug, two half-lives will eliminate a total of 3/4 of the drug (1/2 + 1/4 = 3/4). Therefore, 3/4 (or 0.75) of the drug will be eliminated during the procedure, leaving 1/4 (or 0.25) of the drug remaining in the patient's system. To calculate how much of the drug remains out of the initial dose of 200 mg, you can multiply 0.25 by 200: 0.25 * 200 = 50 mg Therefore, the correct answer is A. 50 mg.	The answer is: A.	To determine how much of the drug will remain in the patient's system at the end of the procedure, we can use the concept of half-life. The half-life of a drug is the time it takes for the concentration of the drug in the body to reduce by half. In this case, the half-life of the drug is 4 hours, and the drug is administered at a dose of 200 mg. We need to determine how much of the drug will remain after 8 hours, which is exactly two half-lives. First half-life: The drug concentration reduces by half after 4 hours. Therefore, after the first 4 hours, half of the initial dose remains, which is 200 mg / 2 = 100 mg. Second half-life: The drug concentration reduces by half again after another 4 hours. Therefore, after the second 4 hours, half of the remaining dose from the first half-life remains, which is 100 mg / 2 = 50 mg. Therefore, at the end of the 8-hour procedure, 50 mg of the drug will remain in the patient's system. So, the answer is A. 50 mg.	The answer is: A.	To find out how much of the drug will remain in the patient's system at the end of the procedure, we need to calculate the amount of drug that is eliminated from the body during the procedure. Since the drug has a half-life of 4 hours, it means that every 4 hours, half of the drug is eliminated from the body. So, after 4 hours, 100 mg of the drug will remain in the patient's system (half of the initial dose of 200 mg). After another 4 hours, half of the remaining drug will be eliminated, which is 50 mg (half of 100 mg). Therefore, at the end of the 8-hour procedure, the patient will have 50 mg of the drug remaining in their system. So, the correct answer is: A. 50 mg.	A	A	A	1	1	1
A 45-year-old woman with a history of hypertension is diagnosed with stage 3 chronic kidney disease. Her current medications include hydrochlorothiazide and lisinopril. Despite adhering to her medication regimen, her blood pressure remains elevated at 150/90 mmHg. Which of the following is the most appropriate next step in the management of this patient? A. Increase the dose of lisinopril B. Add a calcium channel blocker C. Add a beta-blocker D. Switch hydrochlorothiazide to furosemide E. Add an alpha-blocker	non-calculation	Treatment selection	Medium	Nephrology	B	The answer is: B	Based on the information provided, the most appropriate next step in the management of this patient would be to add a calcium channel blocker, so the correct answer is B. Stage 3 chronic kidney disease is associated with a decline in renal function, which can cause an increase in blood pressure. In this case, the patient's blood pressure remains elevated despite being on two antihypertensive medications. Adding a calcium channel blocker, such as amlodipine or diltiazem, can help further control blood pressure by relaxing the blood vessels and reducing peripheral resistance. Increasing the dose of lisinopril (A) may increase the risk of side effects without providing additional benefit in blood pressure control. Adding a beta-blocker (C) or an alpha-blocker (E) may not be the most appropriate choice in this scenario since they are not typically first-line options for blood pressure control in patients with stage 3 chronic kidney disease. Switching hydrochlorothiazide to furosemide (D) may not be the best option since hydrochlorothiazide is typically preferred in patients with hypertension and chronic kidney disease due to its ability to reduce fluid volume and lower blood pressure. Furosemide is a loop diuretic that exerts its effects by inhibiting the reabsorption of sodium and water in the loop of Henle, but it may not provide as effective blood pressure control as hydrochlorothiazide in this case.	The answer is: A	The most appropriate next step in the management of this patient would be to increase the dose of lisinopril (Option A). Here's the reasoning step by step: 1. The patient has a history of hypertension and is currently taking hydrochlorothiazide and lisinopril to control her blood pressure. 2. Despite adhering to her medication regimen, her blood pressure remains elevated at 150/90 mmHg. Normal blood pressure is considered to be below 120/80 mmHg, so her reading is still indicative of hypertension. 3. Hydrochlorothiazide is a diuretic that helps reduce fluid volume and lower blood pressure. Lisinopril is an angiotensin-converting enzyme (ACE) inhibitor that works to relax blood vessels and decrease the production of certain hormones that can constrict blood vessels. 4. Since the patient is already on an ACE inhibitor and a diuretic and her blood pressure is still high, it is reasonable to increase the dose of lisinopril. This will further promote vasodilation and can help lower her blood pressure. 5. Options B, C, D, and E all involve adding another medication to the patient's regimen, which may increase the risk of side effects and potentially complicate medication adherence. These options are not necessary at this point because the patient is already on appropriate medications but at suboptimal doses. Therefore, the most appropriate next step in the management of this patient is to increase the dose of lisinopril (Option A).	The answer is: A	The most appropriate next step in the management of this patient could be to add a calcium channel blocker. The patient has a history of hypertension and is already on a diuretic (hydrochlorothiazide) and an ACE inhibitor (lisinopril). Despite being on these medications, her blood pressure remains elevated. Adding a calcium channel blocker can be an effective choice as it can help further lower blood pressure and provide additional control in patients with stage 3 chronic kidney disease. Calcium channel blockers, such as amlodipine, are commonly used in the management of hypertension and have been shown to be safe in patients with renal impairment. Increasing the dose of lisinopril may not be the best option since the patient is already on the maximum tolerated dose and her blood pressure is still high. Adding a beta-blocker or an alpha-blocker may not be the ideal option as they have minimal renal protective benefits and may have adverse effects in patients with renal impairment. Switching hydrochlorothiazide to furosemide may also not be necessary at this time as the patient is already on a diuretic, and furosemide is generally reserved for patients with more advanced kidney disease or fluid overload.	B	A	A	1	0	0
A 67-year-old man with a history of hypertension and diabetes presents to the emergency department with sudden onset of right-sided weakness and slurred speech. On examination, he has right facial droop, right arm drift, and mild dysarthria. He is alert and oriented to time, place, and person. His NIH Stroke Scale score is calculated as follows: Level of Consciousness (1), Best Gaze (1), Visual Fields (0), Facial Palsy (2), Motor Arm Right (2), Motor Arm Left (0), Motor Leg Right (2), Motor Leg Left (0), Limb Ataxia (0), Sensory (0), Best Language (1), Dysarthria (1), Extinction and Inattention (0). What is the patient's total NIH Stroke Scale score and what does it predict about his prognosis? A - 10, indicating a moderate stroke with a good prognosis, B - 10, indicating a moderate stroke with a poor prognosis, C - 10, indicating a severe stroke with a good prognosis, D - 10, indicating a severe stroke with a poor prognosis, E - 10, indicating a minor stroke with a good prognosis	calculation	Clinical score calculations	Hard	Neurology	B	The answer is: D	The patient's total NIH Stroke Scale score is 10, indicating a moderate stroke. However, the prognosis is also influenced by other factors such as the patient's age, comorbidities, and response to treatment. It is not possible to determine the prognosis solely based on the NIH Stroke Scale score. It is important for the patient to receive further evaluation and management by a healthcare professional to determine the appropriate treatment plan and prognosis.	The answer is: C	To calculate the NIH Stroke Scale (NIHSS) score, we assign points based on the patient's performance on various neurological assessments. Let's calculate the score based on the information provided. Level of Consciousness: 1 point - The patient is alert and oriented. Best Gaze: 1 point - No abnormal eye movement observed. Visual Fields: 0 points - No visual field deficits mentioned. Facial Palsy: 2 points - The patient has right facial droop. Motor Arm Right: 2 points - Right arm drift is observed. Motor Arm Left: 0 points - No abnormality mentioned for the left arm. Motor Leg Right: 2 points - Right leg weakness is observed. Motor Leg Left: 0 points - No abnormality mentioned for the left leg. Limb Ataxia: 0 points - No ataxia mentioned. Sensory: 0 points - No sensory abnormalities mentioned. Best Language: 1 point - Mild dysarthria is noted. Dysarthria: 1 point - Mild dysarthria mentioned. Extinction and Inattention: 0 points - No inattention mentioned. Adding up the points, we get a total NIHSS score of 10 (1+1+2+2+2+1+1). A NIHSS score of 10 indicates a moderate stroke. However, the prognosis is also influenced by other factors such as age, comorbidities (hypertension and diabetes), and the area of the brain affected. It is difficult to determine the prognosis solely based on the NIHSS score. However, a moderate stroke generally suggests a significant neurological deficit, and outcomes may vary depending on individual circumstances. Therefore, neither a good nor poor prognosis can be definitively determined based on the given information. It would be best for the patient to receive further evaluation and management from a healthcare professional.	The answer is: C	The NIH Stroke Scale (NIHSS) is a tool used to assess the severity of a stroke and predict the prognosis. Each item on the scale is assigned a score, ranging from 0 to 4 or 0 to 2 depending on the item. To calculate the patient's total NIHSS score, we add up the individual scores for each item: Level of Consciousness (1) + Best Gaze (1) + Visual Fields (0) + Facial Palsy (2) + Motor Arm Right (2) + Motor Arm Left (0) + Motor Leg Right (2) + Motor Leg Left (0) + Limb Ataxia (0) + Sensory (0) + Best Language (1) + Dysarthria (1) + Extinction and Inattention (0) = 10 Therefore, the patient's total NIH Stroke Scale score is 10. A NIHSS score of 10 indicates a moderate stroke. However, the prognosis depends on multiple factors such as the underlying cause of the stroke, time to treatment, and the patient's overall health status. The NIHSS score alone cannot determine the prognosis definitively. In this case, it is important to assess the patient further, perform imaging studies (such as a CT scan or MRI), and involve a stroke specialist to understand the extent of the stroke and provide appropriate treatment and management.	D	C	C	0	0	0
A 6-year-old boy is brought to the clinic by his mother due to recurrent episodes of fatigue, pallor, and jaundice since infancy. Physical examination reveals splenomegaly. Laboratory findings show anemia, increased reticulocyte count, and spherocytes on peripheral blood smear. The child's condition is managed with folic acid supplementation and occasional blood transfusions. Which of the following is the most likely long-term complication of this patient's disease? A. Acute lymphoblastic leukemia B. Iron deficiency anemia C. Iron overload D. Chronic lymphocytic leukemia E. Autoimmune hemolytic anemia	non-calculation	Disease progression and prognosis	Medium	Pediatrics	C	The answer is: C	The most likely long-term complication of this patient's disease is iron overload (C). Based on the clinical presentation of fatigue, pallor, jaundice, splenomegaly, anemia, increased reticulocyte count, and spherocytes on peripheral blood smear, this patient most likely has hereditary spherocytosis. Hereditary spherocytosis is an autosomal dominant disorder characterized by defects in the red blood cell membrane proteins, leading to increased red blood cell destruction and a compensatory increase in erythropoiesis. The chronic hemolysis in hereditary spherocytosis can result in increased iron absorption from the intestines leading to iron overload. Iron overload can cause damage to various organs including the liver, heart, and endocrine glands. Acute lymphoblastic leukemia (A), chronic lymphocytic leukemia (D), and autoimmune hemolytic anemia (E) are not typical long-term complications associated with hereditary spherocytosis. Although iron deficiency anemia (B) can occur in patients with chronic hemolysis due to increased iron utilization, it is not the most likely long-term complication in these patients.	The answer is: C	Based on the information provided, the most likely diagnosis for this 6-year-old boy is hereditary spherocytosis. Hereditary spherocytosis is an autosomal dominant disorder characterized by defects in proteins involved in maintaining the shape and integrity of the red blood cell membrane. This results in the formation of spherical-shaped red blood cells (spherocytes), which are more prone to being trapped and destroyed in the spleen. The recurrent episodes of fatigue, pallor, and jaundice since infancy, along with the physical finding of splenomegaly, are consistent with the clinical presentation of hereditary spherocytosis. Laboratory findings also support this diagnosis, as anemia (due to increased red blood cell destruction) and an increased reticulocyte count (indicating increased red blood cell production) are commonly seen in this condition. The presence of spherocytes on peripheral blood smear further supports the diagnosis. To manage hereditary spherocytosis, folic acid supplementation is typically recommended to promote red blood cell production. Blood transfusions may be required to treat severe anemia or to support the child during periods of increased red blood cell destruction, such as infections. The most likely long-term complication of hereditary spherocytosis is iron overload (choice C). Iron overload can occur due to chronic increased red blood cell destruction and subsequent release of iron from hemoglobin. The excess iron can be deposited in various organs, leading to complications such as liver cirrhosis, cardiomyopathy, and endocrine dysfunction. Therefore, the correct answer is C. Iron overload.	The answer is: C	The key findings in this patient include recurrent episodes of fatigue, pallor, jaundice, splenomegaly, anemia, increased reticulocyte count, and spherocytes on peripheral blood smear. These findings are compatible with hereditary spherocytosis (HS), an inherited disorder characterized by defects in red blood cell (RBC) membrane proteins resulting in spherical-shaped RBCs that are prone to splenic sequestration and hemolysis. The management of HS in this patient includes folic acid supplementation to support increased RBC turnover and occasional blood transfusions when necessary. This approach helps to alleviate anemia and prevent complications associated with increased RBC destruction. The most likely long-term complication of HS is iron overload (answer choice C). Repeated episodes of hemolysis lead to increased iron absorption from the gut and eventual iron overload in the body. This can result in organ damage, particularly to the liver and heart. Iron overload is a known complication of chronic hemolytic anemias, including HS. Therefore, the correct answer is C. Iron overload.	C	C	C	1	1	1
A 65-year-old male patient presents with a 2.5 cm ulcerated lesion on his right cheek. The lesion has been present for 6 months and has slowly been increasing in size. The borders are irregular and there is a mixture of colors within the lesion. The patient has no personal or family history of skin cancer. Using the ABCDE rule for melanoma detection, calculate the patient's score and determine the likelihood of the lesion being a melanoma. A. The score is 3; the lesion is likely not a melanoma. B. The score is 4; the lesion is possibly a melanoma. C. The score is 5; the lesion is likely a melanoma. D. The score is 6; the lesion is very likely a melanoma. E. The score is 7; the lesion is almost certainly a melanoma.	calculation	Clinical score calculations	Medium	Dermatology	C	The answer is: C	The correct answer is C. The score is 5; the lesion is likely a melanoma. The ABCDE rule for melanoma detection assesses five criteria: A - Asymmetry: If one half of the lesion does not match the other half, it indicates possible melanoma. B - Border irregularity: If the borders are not smooth, but rather scalloped, notched, or blurred, melanoma is more likely. C - Color variation: Melanomas often have different shades of brown, tan, black, red, white, or blue. D - Diameter: Lesions larger than 6 mm (about the size of a pencil eraser) have a higher probability of being melanoma. E - Evolution: If the lesion has demonstrated any changes in size, shape, color, or symptoms over time, it raises suspicion for melanoma. In this case, the patient's lesion has irregular borders, a mixture of colors, and has been slowly increasing in size over 6 months. These features contribute to a score of 5 on the ABCDE rule, indicating that the lesion is likely to be a melanoma.	The answer is: C	To calculate the patient's score using the ABCDE rule for melanoma detection, we need to assess the lesion in terms of asymmetry, border irregularity, color variation, diameter, and evolution. A. Asymmetry: The lesion is unilaterally located on the right cheek, so it is not symmetrical. This contributes 1 point to the score. B. Border irregularity: The lesion has irregular borders, which means it is not well circumscribed. This contributes 1 point to the score. C. Color variation: The lesion has a mixture of colors within it, indicating a varied pigmentation. This contributes 1 point to the score. D. Diameter: The lesion measures 2.5 cm in size, which is larger than the cut-off of 6 mm. This contributes 1 point to the score. E. Evolution: The lesion has been present for 6 months and has been increasing in size. This contributes 1 point to the score. Adding up the scores, we have 1 + 1 + 1 + 1 + 1 = 5. Based on the ABCDE rule, a score of 5 indicates that the lesion is likely a melanoma. Therefore, the correct answer is C. The score is 5; the lesion is likely a melanoma.	The answer is: B	The ABCDE rule for melanoma detection assesses five key features of a skin lesion: asymmetry, border irregularity, color variation, diameter, and evolution. Assigning a score of 1 for each feature present, we can determine the likelihood of the lesion being a melanoma based on the total score. In this case, let's assess the lesion based on the ABCDE rule: A - Asymmetry: This refers to whether one half of the lesion differs from the other half. There is no information provided to suggest this, so the score for asymmetry is 0. B - Border irregularity: The description mentions that the borders are irregular, so the score for border irregularity is 1. C - Color variation: The description notes that there is a mixture of colors within the lesion, indicating color variation. Therefore, the score for color variation is 1. D - Diameter: The size of the lesion is given as 2.5 cm, which exceeds the typical cutoff of 6 mm. So, the score for diameter is 1. E - Evolution: The lesion has been present for 6 months and has been gradually increasing in size. This suggests evolution and warrants a score of 1. Calculating the total score by adding up the individual scores, we have: 0 (asymmetry) + 1 (border irregularity) + 1 (color variation) + 1 (diameter) + 1 (evolution) = 4 Based on the total score of 4, the likelihood of the lesion being a melanoma is possible. Therefore, the correct answer is B. The score is 4; the lesion is possibly a melanoma.	C	C	B	1	1	0
A 45-year-old woman presents to the clinic with a two-month history of itchy, scaly patches on her elbows and knees. Physical examination reveals sharply demarcated, erythematous plaques with silvery scales. A biopsy of the lesion shows hyperkeratosis with parakeratosis, loss of the granular layer, and elongation of rete ridges. Which of the following pathophysiological processes is most likely responsible for the clinical presentation of this patient's condition? A) Autoimmune destruction of melanocytes B) Increased proliferation and abnormal differentiation of keratinocytes C) Overproduction of sebum and inflammation of the hair follicles D) Infection with human papillomavirus E) Deposition of immune complexes in the dermal-epidermal junction	non-calculation	Pathophysiology questions	Medium	Dermatology	B	The answer is: B	The correct answer is B) Increased proliferation and abnormal differentiation of keratinocytes. The patient's clinical presentation, characterized by itchy, scaly patches on the elbows and knees with sharply demarcated, erythematous plaques and silvery scales, suggests the diagnosis of psoriasis. The histological findings of hyperkeratosis with parakeratosis, loss of the granular layer, and elongation of rete ridges further support this diagnosis. Psoriasis is a chronic autoimmune disease characterized by aberrant immune activation, resulting in increased proliferation and abnormal differentiation of keratinocytes. This leads to the formation of thickened plaques with silvery scales. The exact etiology of psoriasis is unknown, but it is believed to be multifactorial, involving genetic predisposition, environmental triggers, and immune dysregulation. A) Autoimmune destruction of melanocytes is seen in vitiligo, a condition characterized by depigmented patches due to loss of melanocytes. C) Overproduction of sebum and inflammation of the hair follicles is commonly seen in acne vulgaris. D) Infection with human papillomavirus can cause various skin conditions, but it does not typically present with the clinical features described in the question. E) Deposition of immune complexes in the dermal-epidermal junction is seen in immune complex-mediated dermatological conditions such as bullous pemphigoid and pemphigus vulgaris, but this is not the cause of the patient's presentation.	The answer is B.	The clinical presentation described in the question, consisting of itchy, scaly patches with silvery scales on the elbows and knees, is characteristic of psoriasis. Psoriasis is a chronic, immune-mediated skin disorder. The correct answer choice in this case is B) Increased proliferation and abnormal differentiation of keratinocytes. Psoriasis is thought to result from a complex interaction between genetic predisposition and environmental factors, triggering an abnormal immune response. In psoriasis, there is an overactivation of T cells, leading to the release of proinflammatory cytokines. These cytokines, such as tumor necrosis factor-alpha (TNF-alpha) and interleukins, cause an increased proliferation of keratinocytes in the epidermis. The increased proliferation of keratinocytes leads to thickening of the epidermis and results in the characteristic plaques seen in psoriasis. The abnormal differentiation of these rapidly dividing keratinocytes leads to the formation of the silvery scales. The histopathology findings mentioned in the question help confirm the diagnosis of psoriasis. Hyperkeratosis refers to thickening of the stratum corneum, which is the outermost layer of the epidermis. Parakeratosis is the retention of the nuclei within the stratum corneum, which is not normally present. The loss of the granular layer and elongation of rete ridges are also distinctive features of psoriasis. In summary, the pathophysiology of psoriasis involves increased proliferation and abnormal differentiation of keratinocytes, which leads to the characteristic clinical presentation seen in this patient.	The answer is: B	The clinical presentation described in this patient is suggestive of psoriasis, a chronic autoimmune skin condition. Based on the physical examination findings, biopsy results, and clinical features, the most likely pathophysiological process responsible for this patient's condition is increased proliferation and abnormal differentiation of keratinocytes (Choice B). Psoriasis is characterized by an accelerated turnover of skin cells, leading to the accumulation of immature keratinocytes on the skin surface. This results in the formation of scaly plaques and the classic silvery scales seen in psoriasis. Biopsy findings of hyperkeratosis, parakeratosis, and elongation of rete ridges further support this pathophysiological process. Therefore, the correct answer is B) Increased proliferation and abnormal differentiation of keratinocytes.	B	B	B	1	1	1
A 62-year-old man with a history of hypertension and hyperlipidemia presents to the clinic with complaints of increasing fatigue and dyspnea on exertion. His physical examination is significant for bilateral basilar crackles and jugular venous distension. Echocardiogram reveals left ventricular hypertrophy and an ejection fraction of 35%. The patient is started on appropriate medical therapy. Which of the following is the most likely long-term complication of this patient's condition? A) Pulmonary embolism B) Aortic dissection C) Systemic hypertension D) Sudden cardiac death E) Stroke	non-calculation	Disease progression and prognosis	Hard	Cardiology	D	The answer is: D	The most likely long-term complication of this patient's condition is D) Sudden cardiac death. Given the patient's history of hypertension, hyperlipidemia, bilateral basilar crackles, and signs of congestive heart failure (jugular venous distention), the echocardiogram findings suggestive of left ventricular hypertrophy and reduced ejection fraction (35%) indicate that the patient likely has heart failure with reduced ejection fraction (HFrEF). Sudden cardiac death is a common and serious complication of HFrEF. It is often caused by ventricular arrhythmias, such as ventricular tachycardia or ventricular fibrillation. Patients with HFrEF are at significant risk for developing arrhythmias due to electrical remodeling that occurs in the heart as a result of chronic heart failure. While the other options (pulmonary embolism, aortic dissection, systemic hypertension, stroke) can occur in patients with various medical conditions, they are not the most likely long-term complication specifically associated with the patient's HFrEF.	The answer is: D	Based on the patient's history and physical examination findings, the most likely long-term complication of this patient's condition is D) Sudden cardiac death. Let's break down the information provided: 1. The patient has a history of hypertension and hyperlipidemia. These are risk factors for cardiovascular diseases. 2. Complaints of increasing fatigue and dyspnea on exertion suggest that the heart is not functioning properly. These symptoms can be associated with heart failure. 3. Physical examination findings of bilateral basilar crackles and jugular venous distension are consistent with congestive heart failure. 4. Echocardiogram reveals left ventricular hypertrophy and an ejection fraction (EF) of 35%. Left ventricular hypertrophy indicates an abnormal thickening of the heart muscle, usually due to chronic high blood pressure. An ejection fraction of 35% is significantly reduced and indicates a decreased ability of the heart to pump blood efficiently. 5. The patient is started on appropriate medical therapy. This suggests that treatment is being initiated to manage the underlying heart condition. Given the patient's history of hypertension, hyperlipidemia, symptoms suggestive of heart failure, and findings on echocardiogram, the most likely long-term complication is sudden cardiac death. Pulmonary embolism (A) is a blockage of the main artery of the lung, usually caused by a blood clot. Although this is a potential complication, it is not the most likely based on the patient's presentation and history. Aortic dissection (B) is a tear in the inner layer of the aorta, the large blood vessel branching off the heart. While it can occur in patients with hypertension, it is not the most likely long-term complication in this case. Systemic hypertension (C) is the underlying condition in this patient's history and may contribute to his heart failure. However, sudden cardiac death is a more immediate concern in the setting of severe left ventricular dysfunction and heart failure symptoms. Stroke (E) can be a complication of hypertension and other cardiovascular diseases. However, given the significant cardiac findings and symptoms in this patient, sudden cardiac death is a more likely long-term complication. In summary, based on the patient's presentation, history, and findings, the most likely long-term complication is D) Sudden cardiac death.	The answer is: D	Based on the patient's presentation and history, it seems likely that he is experiencing symptoms related to heart failure. The left ventricular hypertrophy and reduced ejection fraction on echocardiogram further support this diagnosis. Given this information, the most likely long-term complication of this patient's condition would be sudden cardiac death (D). Heart failure can increase a person's risk for lethal arrhythmias, such as ventricular tachycardia or ventricular fibrillation, which can lead to sudden cardiac death. While options A (pulmonary embolism), B (aortic dissection), C (systemic hypertension), and E (stroke) are all potential complications seen in hypertensive patients, they are not directly related to the patient's current presentation of heart failure with reduced ejection fraction. Therefore, the most likely long-term complication for this patient is sudden cardiac death (D).	D	D	D	1	1	1
A 55-year-old man with a history of hypertension and smoking presents to the clinic with complaints of intermittent chest pain on exertion which resolves with rest. His ECG shows ST-segment depression during episodes of pain. He is diagnosed with stable angina. Which of the following is the most likely long-term prognosis for this patient if left untreated? A) Progression to unstable angina B) Resolution of symptoms C) No change in symptom severity D) Immediate progression to myocardial infarction E) Development of heart failure	non-calculation	Disease progression and prognosis	Easy	Cardiology	A	The answer is: A	The most likely long-term prognosis for a patient with untreated stable angina is the progression to unstable angina. Unstable angina is defined as angina that occurs at rest, is increasing in severity, or is new-onset. It is considered to be a medical emergency and carries a higher risk of complications, such as myocardial infarction (heart attack), compared to stable angina. Therefore, the correct answer is A) Progression to unstable angina.	The answer is: A	In this case, the patient is presenting with stable angina, which is characterized by predictable episodes of chest pain on exertion and relief with rest. The ECG findings of ST-segment depression during episodes of pain suggest myocardial ischemia, which occurs due to a reduced blood flow to the heart muscle. If left untreated, the most likely long-term prognosis for this patient is the progression to unstable angina (option A). Unstable angina is characterized by more frequent and severe episodes of chest pain, which may occur at rest, and is associated with an increased risk of developing a myocardial infarction (heart attack). With continued untreated ischemia and lack of oxygen supply to the heart, the patient's symptoms may worsen, leading to more frequent and more severe episodes of chest pain. Resolution of symptoms (option B) is not expected in this case as stable angina is a chronic condition that requires treatment to control and manage symptoms. Without intervention, the underlying cause of myocardial ischemia, such as atherosclerosis, will continue to progress. Symptom severity (option C) may not remain the same over time if left untreated. As the condition progresses, the patient may experience more frequent episodes of chest pain with less exertion, or even at rest, indicating worsening ischemia. Immediate progression to myocardial infarction (option D) is less likely in this case as the patient is presenting with stable angina, which typically does not result in an acute heart attack. Unstable angina, on the other hand, has a higher risk of progressing to a myocardial infarction. Development of heart failure (option E) is also less likely in this case. Stable angina is primarily a symptom of coronary artery disease, which causes reduced blood flow to the heart. While chronic ischemia may weaken the heart muscle over time, leading to heart failure, it is not the expected outcome of stable angina if left untreated. In summary, the most likely long-term prognosis for this patient if left untreated is the progression to unstable angina (option A). Early diagnosis and appropriate management can help prevent this progression and reduce the risk of further complications. It is important for the patient to work closely with their healthcare provider to develop a treatment plan that may include lifestyle modifications, medications to control hypertension and improve blood flow, and possibly surgical interventions such as angioplasty or bypass surgery.	The answer is: A	Based on the given information, the patient is experiencing stable angina, which is chest pain occurring with exertion and resolving with rest. If left untreated, the most likely long-term prognosis for this patient is progression to unstable angina. Unstable angina refers to chest pain that occurs even at rest or with minimal exertion and is a more serious and potentially life-threatening condition compared to stable angina. The ST-segment depression on the ECG during episodes of chest pain indicates ischemia, which can progress and increase the risk of unstable angina or even myocardial infarction (heart attack). Therefore, the correct answer is A) Progression to unstable angina.	A	A	A	1	1	1
A 45-year-old woman presents to the clinic with complaints of morning stiffness in her hands and wrists for the past 2 months. She also mentions experiencing fatigue and a low-grade fever. On examination, her wrists and metacarpophalangeal joints of both hands are swollen and tender. Laboratory findings show increased erythrocyte sedimentation rate and positive rheumatoid factor. She is diagnosed with rheumatoid arthritis. Which of the following public health interventions would most likely reduce the progression of her disease? A. Regular aerobic exercise B. Smoking cessation C. High-protein diet D. Calcium and vitamin D supplementation E. Influenza vaccination	non-calculation	Public health and preventive medicine questions	Medium	Rheumatology	B	The answer is: B	The most appropriate public health intervention to reduce the progression of rheumatoid arthritis in this patient is: B. Smoking cessation Smoking is a well-established risk factor for the development and progression of rheumatoid arthritis. Studies have shown that smoking increases the risk of developing rheumatoid arthritis and worsens disease severity and progression. By advising and supporting the patient in smoking cessation, the risk of further damage to the joints can be reduced.	The answer is: B	The most appropriate public health intervention to reduce the progression of rheumatoid arthritis in this patient would be smoking cessation (Option B). The diagnosis of rheumatoid arthritis (RA) is supported by the patient's symptoms of morning stiffness, joint swelling, and tenderness, as well as positive laboratory findings including elevated erythrocyte sedimentation rate (ESR) and positive rheumatoid factor (RF). RA is an autoimmune disease characterized by chronic inflammation of the joints, which can lead to joint damage and disability if left untreated. Cigarette smoking has been clearly identified as a modifiable risk factor for developing RA and worsening disease progression. Epidemiological studies have consistently shown that smoking increases the risk of developing RA, as well as the severity and poor outcomes of the disease. Smoking has been associated with increased production of rheumatoid factor and anti-citrullinated protein antibodies (ACPA), which are biomarkers of the disease. Additionally, smoking causes oxidative stress and systemic inflammation, which can worsen the inflammatory process in RA. Regular aerobic exercise (Option A) is an important part of the management of RA, as it can help improve joint mobility, reduce stiffness, and increase overall function. However, it is not a public health intervention that would reduce the progression of the disease for this specific patient. A high-protein diet (Option C) and calcium and vitamin D supplementation (Option D) may have some benefits in maintaining overall health and bone strength, respectively. However, these interventions are not specific to reducing the progression of RA and are not considered primary public health interventions for this condition. Influenza vaccination (Option E) is recommended for individuals with rheumatoid arthritis, as they are at higher risk of infections due to immune system dysfunction and immunosuppressive medications. While this intervention is important for preventing complications in RA patients, it does not directly target the progression of the disease. Therefore, the most appropriate public health intervention to reduce the progression of rheumatoid arthritis in this patient would be smoking cessation (Option B). Smoking cessation is not only beneficial for overall health but has also been shown to have a significant impact on reducing the severity and progression of RA.	The answer is: B	The most appropriate public health intervention to reduce the progression of rheumatoid arthritis in this patient would be smoking cessation (Choice B). Smoking has been identified as a significant risk factor for the development and progression of rheumatoid arthritis. Studies have shown that smoking increases the risk of developing rheumatoid arthritis and can worsen symptoms and progression of the disease. Regular aerobic exercise (Choice A) can help improve overall health and well-being, but it tends to have a more immediate impact on symptoms rather than the long-term progression of the disease. While a high-protein diet (Choice C) may have some benefits in terms of general health, there is no specific evidence to suggest that it would reduce the progression of rheumatoid arthritis. Calcium and vitamin D supplementation (Choice D) is important for bone health, but it would not directly impact the progression of rheumatoid arthritis. Influenza vaccination (Choice E) is recommended for patients with rheumatoid arthritis to help prevent complications from the flu, but it would not directly reduce the progression of the disease. Therefore, the most appropriate public health intervention to reduce the progression of rheumatoid arthritis in this patient would be smoking cessation.	B	B	B	1	1	1
A 45-year-old woman comes to the clinic for a regular check-up. She reports that she has been using a tanning bed twice a week for the past 10 years. She has no family history of skin cancer but is worried about the risk. Which of the following is the most appropriate advice to give this patient regarding her risk of skin cancer? A. Continue the tanning bed use as there is no increased risk of skin cancer. B. Tanning bed use does not increase the risk of skin cancer, but she should use sunscreen. C. She should stop using the tanning bed as it significantly increases the risk of skin cancer. D. She should reduce her usage to once a week to lower her risk of skin cancer. E. She should only use the tanning bed during winter months to reduce her risk.	non-calculation	Public health and preventive medicine questions	Easy	Dermatology	C	The answer is: C	The most appropriate advice to give this patient regarding her risk of skin cancer is C. She should stop using the tanning bed as it significantly increases the risk of skin cancer. Tanning beds emit ultraviolet (UV) radiation, which is a known carcinogen and a major risk factor for skin cancer. Using a tanning bed twice a week for 10 years exposes the skin to a significant amount of UV radiation and greatly increases the risk of developing skin cancer, including melanoma, the most aggressive form of skin cancer. It is important to advise the patient to stop using the tanning bed altogether to minimize her risk of developing skin cancer. Using sunscreen is also important, but it does not negate the harmful effects of UV radiation from tanning beds. Encouraging regular skin check-ups and educating the patient about the dangers of prolonged sun exposure and the benefits of protective measures such as wearing hats, using sunscreen, and seeking shade when outdoors will also be crucial in helping to reduce her risk of skin cancer.	The answer is: C	C. She should stop using the tanning bed as it significantly increases the risk of skin cancer. Explanation: Tanning beds emit ultraviolet (UV) radiation, which is a known risk factor for skin cancer. The UV radiation from tanning beds can damage the DNA in the skin cells, leading to mutations that increase the risk of skin cancer. Given that the patient has been using a tanning bed twice a week for the past 10 years, she has likely accumulated a significant amount of UV radiation exposure. Option A is incorrect because tanning bed use is known to increase the risk of skin cancer, so advising the patient to continue using it would be inappropriate. Option B is also incorrect because tanning bed use does increase the risk of skin cancer, so using sunscreen alone would not be sufficient to mitigate this risk. Option D suggests reducing the frequency of tanning bed use to once a week. While this may slightly lower the risk compared to twice a week, it is still an increased risk. The most appropriate advice would be to completely stop using the tanning bed. Option E suggests using the tanning bed only during winter months to reduce risk. However, UV radiation exposure is not solely dependent on the season; it can still be present in winter months. Therefore, the best advice would be to stop tanning bed use altogether.	The answer is: C	The most appropriate advice to give this patient regarding her risk of skin cancer is C. She should stop using the tanning bed as it significantly increases the risk of skin cancer. Tanning beds emit UV radiation, which is a known carcinogen and a major risk factor for the development of skin cancer. Therefore, it is important for this patient to discontinue the use of tanning beds to reduce her risk of skin cancer.	C	C	C	1	1	1
A 30-year-old woman presents to the clinic for a routine check-up. Her blood work shows a hemoglobin level of 12 g/dL (normal: 12-16 g/dL) and a hematocrit of 36% (normal: 37-47%). She is suspected to have iron deficiency anemia and a diagnostic test is conducted with a sensitivity of 90% and a specificity of 95%. If the prevalence of iron deficiency anemia in the general population is 2%, what is the positive predictive value (PPV) of this test? A. Approximately 26% B. Approximately 36% C. Approximately 46% D. Approximately 56% E. Approximately 66%	calculation	Diagnostic test calculations	Medium	Hematology	A	The answer is: A	To calculate the positive predictive value (PPV) of a test, you need to use the following formula: PPV = (Sensitivity x Prevalence) / (Sensitivity x Prevalence + (1 - Specificity) x (1 - Prevalence)) Given: Sensitivity = 90% = 0.90 Specificity = 95% = 0.95 Prevalence = 2% = 0.02 PPV = (0.90 x 0.02) / (0.90 x 0.02 + (1 - 0.95) x (1 - 0.02)) PPV = (0.018) / (0.018 + 0.98 x 0.98) PPV = 0.018 / (0.018 + 0.9604) PPV = 0.018 / 0.9784 PPV ≈ 0.0184 Approximately 1.84%, which is Option A. Approximately 26%.	The answer is: B.	To calculate the positive predictive value (PPV), we need to use the formula: PPV = (Sensitivity x Prevalence) / [(Sensitivity x Prevalence) + (1 - Specificity) x (1 - Prevalence)] Given information: Sensitivity = 90% Specificity = 95% Prevalence = 2% Substituting the values into the formula: PPV = (0.9 x 0.02) / [(0.9 x 0.02) + (1 - 0.95) x (1 - 0.02)] PPV = 0.018 / (0.018 + 0.03 x 0.98) PPV = 0.018 / (0.018 + 0.0294) PPV = 0.018 / 0.0474 PPV ≈ 0.3797 So, the positive predictive value of this test is approximately 38%. Therefore, the correct answer is: B. Approximately 36%	The answer is: B	To calculate the positive predictive value (PPV) of a diagnostic test, we first need to understand the basic concept. PPV is the probability that a positive test result accurately indicates the presence of the condition of interest (in this case, iron deficiency anemia). Given the information provided, we can determine the PPV using the following formula: PPV = (sensitivity x prevalence) / [(sensitivity x prevalence) + ((1 - specificity) x (1 - prevalence))] Since the sensitivity is 90% (0.90), specificity is 95% (0.95), and prevalence is 2% (0.02), we can plug these values into the formula: PPV = (0.90 x 0.02) / [(0.90 x 0.02) + ((1 - 0.95) x (1 - 0.02))] Simplifying the equation: PPV = 0.018 / (0.018 + 0.0298) PPV = 0.018 / 0.0478 PPV ≈ 0.376 Therefore, the approximate positive predictive value (PPV) of this test is 37.6%. The closest answer choice is B. Approximately 36%.	A	B	B	1	0	0
A new diagnostic test for a rare pulmonary disease has been developed. Out of 1000 patients tested, 100 had the disease and tested positive. 900 did not have the disease, but 10 of them tested positive. What is the positive predictive value (PPV) of this test? (PPV is the probability that subjects with a positive screening test truly have the disease.) A. 90% B. 91% C. 80% D. 81% E. 70%	calculation	Diagnostic test calculations	Easy	Pulmonology	B	The answer is: B	To calculate the positive predictive value (PPV), we need to determine the proportion of patients who tested positive and actually have the disease. From the given information: - Out of the 1000 tested patients, 100 had the disease and tested positive. - 10 patients who did not have the disease tested positive. Therefore, the total number of patients who tested positive is 100 + 10 = 110. Out of the 110 patients who tested positive, 100 actually have the disease. To calculate the PPV, we divide the number of true positives by the total number of individuals who tested positive and multiply by 100 to get the percentage: PPV = (100/110) * 100 = 90.91% (rounded to two decimal places) So, the correct answer is B. 91%.	The answer is: B	To calculate the positive predictive value (PPV) of the test, we need to use the following formula: PPV = (True Positives) / (True Positives + False Positives) * 100 In this case, the true positives are the patients who have the disease and also test positive, and the false positives are the patients who do not have the disease but test positive. Given the information provided, we know that out of the 1000 patients tested, 100 had the disease and tested positive, and 10 did not have the disease but tested positive. Plugging these numbers into the formula: PPV = (100) / (100 + 10) * 100 PPV = 100 / 110 * 100 PPV ≈ 90.91% Therefore, the correct answer is approximately 91%, which is option B.	The answer is: B.	To determine the positive predictive value (PPV) of this test, we need to calculate the probability that subjects with a positive screening test truly have the disease. We are given: - Number of patients tested = 1000 - Number of patients with the disease = 100 - Number of patients without the disease = 900 - Number of patients with the disease who tested positive = 100 - Number of patients without the disease who tested positive = 10 To calculate the PPV, we can use the formula: PPV = (True Positives) / (True Positives + False Positives) True positives are patients with the disease who tested positive, and false positives are patients without the disease who tested positive. True Positives = 100 False Positives = 10 PPV = 100 / (100 + 10) PPV = 100 / 110 PPV ≈ 0.909 So, the positive predictive value (PPV) of this test is approximately 91%. Therefore, the correct answer is B. 91%.	B	B	B	1	1	1
A 70-year-old man with chronic myeloid leukemia is prescribed Imatinib, a tyrosine kinase inhibitor. The recommended dosage is 400 mg/m2 daily. The patient's body surface area (BSA) is 1.8 m2. The drug is available in 100 mg tablets. How many tablets should this patient take daily? A) 3 tablets B) 4 tablets C) 5 tablets D) 7 tablets E) 8 tablets	calculation	Drug dosage calculations	Hard	Hematology	E	The answer is: D	To calculate the number of tablets the patient should take daily, we need to first calculate the total daily dose of Imatinib and then divide it by the dose strength of each tablet. The recommended dosage is 400 mg/m2 daily, and the patient's BSA is 1.8 m2. Multiplying these values together gives us 720 mg/day (400 mg/m2 * 1.8 m2). Since the available tablet size is 100 mg, we divide the total daily dose (720 mg) by the tablet strength (100 mg) to find the number of tablets required. 720 mg / 100 mg = 7.2 tablets Since we can't have a fraction of a tablet, we round up to the nearest whole number. Therefore, the patient should take 7 tablets daily (Option D).	The answer is: D	To determine the number of tablets that the patient should take daily, we need to calculate the total dosage required and divide it by the dosage per tablet. Step 1: Calculate the total dosage required. The recommended dosage is 400 mg/m2, and the patient's BSA is 1.8 m2. So, the total dosage required would be: 400 mg/m2 × 1.8 m2 = 720 mg. Step 2: Determine the dosage per tablet. The drug is available in 100 mg tablets. Step 3: Calculate the number of tablets. To calculate the number of tablets, we divide the total dosage required by the dosage per tablet: 720 mg ÷ 100 mg/tablet = 7.2 tablets. Since the patient cannot take a fraction of a tablet, the closest whole number to 7.2 is 7. Therefore, the patient should take 7 tablets daily. The correct answer is D) 7 tablets.	Apologies for the oversight. The answer is: E	To determine the number of tablets the patient should take daily, we need to calculate the total dose required and divide it by the dose of each tablet. First, we calculate the total dose required: Total dose = Recommended dosage (mg/m2) × Body surface area (m2) Total dose = 400 mg/m2 × 1.8 m2 Total dose = 720 mg Next, we calculate the number of tablets the patient should take daily: Number of tablets = Total dose (mg) / Dose per tablet (mg) Number of tablets = 720 mg / 100 mg Number of tablets = 7.2 tablets Since the number of tablets must be a whole number, we round up to the nearest whole number since it is not possible to take a fraction of a tablet. Therefore, the patient should take 8 tablets daily. Answer choice E is correct.	D	D	E	0	0	1
A new diagnostic test for colorectal cancer has been developed. In a study of 1000 patients, 100 patients were diagnosed with colorectal cancer. Of these, 90 tested positive with the new diagnostic test. Additionally, of the 900 patients without colorectal cancer, 810 tested negative. What is the sensitivity of this new diagnostic test for colorectal cancer? A) 81% B) 90% C) 99% D) 100%	calculation	Diagnostic test calculations	Easy	Surgery	B	The answer is B.	To calculate the sensitivity of a diagnostic test, we need to find the proportion of true positive results among all the patients with the condition. In this case, out of 100 patients with colorectal cancer, 90 tested positive with the new diagnostic test. The sensitivity is calculated as: Sensitivity = (True Positive / (True Positive + False Negative)) * 100 Sensitivity = (90 / (90 + 10)) * 100 Sensitivity = (90 / 100) * 100 Sensitivity = 90% Therefore, the correct answer is B) 90%.	The answer is: B	To calculate the sensitivity of the diagnostic test, we need to determine the proportion of true positive results (patients with colorectal cancer who test positive). The sensitivity formula is: Sensitivity = (True Positives / (True Positives + False Negatives)) * 100 From the information given: True Positives = 90 (patients diagnosed with colorectal cancer who tested positive) False Negatives = Number of patients diagnosed with colorectal cancer but tested negative = 100 - True Positives = 100 - 90 = 10 Sensitivity = (90 / (90 + 10)) * 100 = (90 / 100) * 100 = 90% Therefore, the sensitivity of the new diagnostic test for colorectal cancer is 90%. The correct answer is B) 90%	The answer is: B	To calculate the sensitivity of the new diagnostic test for colorectal cancer, we need to determine the proportion of true positive results. In this case, the true positive results would be the patients who have colorectal cancer and test positive with the new diagnostic test. The problem states that there are 100 patients diagnosed with colorectal cancer and 90 of them tested positive. So, the sensitivity can be calculated as: Sensitivity = (True Positive / (True Positive + False Negative)) * 100 In this case, the True Positive is 90 (the number of colorectal cancer patients who tested positive) and the False Negative is 10 (the number of colorectal cancer patients who tested negative). Sensitivity = (90 / (90 + 10)) * 100 = (90 / 100) * 100 = 90% Therefore, the sensitivity of this new diagnostic test for colorectal cancer is 90%. The correct answer is B) 90%.	B	B	B	1	1	1
A 25-year-old woman presents to the clinic complaining of an itchy rash on her elbows and knees for the past few months. The rash appears as red, scaly patches with sharply defined borders. She also mentions that she has been experiencing bouts of diarrhea and abdominal pain after eating bread and pasta. Which of the following is the most likely diagnosis? A. Psoriasis B. Atopic dermatitis C. Contact dermatitis D. Dermatitis herpetiformis E. Seborrheic dermatitis	non-calculation	Diagnosis based on symptoms	Medium	Dermatology	D	The answer is: D	Based on the information provided, the most likely diagnosis is D. Dermatitis herpetiformis. Dermatitis herpetiformis is a chronic, autoimmune skin condition characterized by itchy, blistering skin lesions. These lesions usually appear on the elbows, knees, scalp, buttocks, and back, and present as red, scaly patches with well-defined borders. In addition to the skin symptoms, patients with dermatitis herpetiformis often experience gastrointestinal symptoms, such as diarrhea and abdominal pain, after consuming gluten-containing products like bread and pasta. Psoriasis (A) typically presents as red, scaly patches with well-defined borders, but does not have a known association with gluten ingestion or gastrointestinal symptoms. Atopic dermatitis (B) is a chronic, itchy skin condition that commonly affects the flexural areas of the body, such as the inside of the elbows and knees. It is not linked to gluten ingestion or gastrointestinal symptoms. Contact dermatitis (C) is an inflammatory skin reaction that occurs after direct exposure to an irritant or allergen. It typically presents as a red, itchy rash in the area where the skin came into contact with the offending substance. Gluten ingestion and gastrointestinal symptoms are not typically associated with contact dermatitis. Seborrheic dermatitis (E) is a chronic, inflammatory skin condition that primarily affects areas rich in oil glands, such as the scalp, face, and trunk. It presents as red, scaly patches with greasy scales. It is not associated with gluten ingestion or gastrointestinal symptoms.	The answer is: D	Based on the given information, the most likely diagnosis for this patient is Dermatitis herpetiformis (DH). Let's go through the reasoning step by step: 1. The presence of an itchy rash on the elbows and knees that has been present for a few months suggests a chronic skin condition. 2. The red, scaly patches with sharply defined borders are characteristic of a particular skin disorder. 3. The patient also complains of experiencing bouts of diarrhea and abdominal pain after consuming bread and pasta. 4. DH is a chronic autoimmune skin condition associated with celiac disease, which is an immune reaction to gluten in the diet. 5. Common sites of involvement in DH include the elbows, knees, buttocks, scalp, and lower back, but it can affect other areas as well. 6. The itchiness of the rash in DH is often severe and can be worse at night. 7. The presence of gastrointestinal symptoms (diarrhea, abdominal pain) after eating gluten-containing foods further supports the diagnosis of DH and celiac disease. Therefore, based on the information given, the most likely diagnosis for this 25-year-old woman with an itchy rash on her elbows and knees, along with gastrointestinal symptoms triggered by gluten-containing foods, is Dermatitis herpetiformis (D).	The answer is: D.	Based on the patient's symptoms of an itchy rash on her elbows and knees, which presents as red, scaly patches with sharply defined borders, and her symptoms of diarrhea and abdominal pain after eating bread and pasta, the most likely diagnosis is Dermatitis herpetiformis (D). Dermatitis herpetiformis is a chronic, autoimmune skin condition associated with celiac disease, which is an immune reaction to eating gluten. The characteristic rash of Dermatitis herpetiformis typically appears on the elbows, knees, buttocks, and scalp, and is extremely itchy. Additionally, the association between the patient's symptoms of diarrhea and abdominal pain after consuming gluten-containing foods further suggests an immune reaction to gluten. Therefore, the correct answer is D. Dermatitis herpetiformis.	D	D	D	1	1	1
A 45-year-old woman undergoes a scheduled hysterectomy. The operation is uneventful and she is transferred to the recovery room. An hour later, she complains of shortness of breath and chest pain. On examination, she is tachycardic and her oxygen saturation is 90% on room air. Her ECG shows sinus tachycardia and a chest X-ray is normal. What is the most likely diagnosis? A. Pulmonary embolism B. Myocardial infarction C. Pneumothorax D. Bronchospasm E. Acute asthma attack	non-calculation	Diagnosis based on symptoms	Medium	Anesthesiology	A	The answer is: A	Based on the given information, the most likely diagnosis in this case is A. Pulmonary embolism. The patient's complaint of shortness of breath and chest pain, along with the presence of tachycardia and hypoxemia (oxygen saturation of 90% on room air) are concerning for a pulmonary embolism. The ECG showing sinus tachycardia can be a nonspecific finding in this context. A normal chest X-ray does not rule out a pulmonary embolism, as it may take several hours for abnormalities to become apparent. Immediate evaluation and treatment for a possible pulmonary embolism should be initiated.	The answer is: A	Given the postoperative course, the most likely diagnosis in this patient experiencing shortness of breath and chest pain is pulmonary embolism (PE). Let's go through a step-by-step reasoning: 1. Onset after surgery: The symptoms of shortness of breath and chest pain develop one hour after the hysterectomy, indicating that it is related to the surgical procedure. 2. Risk factors for pulmonary embolism: Surgery, especially pelvic surgery, is a known risk factor for developing a pulmonary embolism. Other risk factors include immobilization, advanced age, obesity, and hormonal factors. 3. Clinical presentation: The patient is experiencing shortness of breath and chest pain, which are common symptoms of pulmonary embolism. Tachycardia can occur due to the body's compensatory response to decreased oxygen levels. The oxygen saturation of 90% on room air also suggests impaired gas exchange. 4. Normal chest X-ray: While a chest X-ray does not rule out a pulmonary embolism, it helps exclude other causes of acute onset shortness of breath such as a pneumothorax. In this case, the X-ray is normal. 5. ECG findings: The sinus tachycardia seen on the ECG can be a nonspecific finding and may be seen in other conditions as well. However, in the context of postoperative shortness of breath and chest pain, it supports the suspicion of a pulmonary embolism. Based on these findings, the most likely diagnosis is pulmonary embolism (A). It is important to note that a definitive diagnosis of pulmonary embolism requires further testing, such as a CT pulmonary angiogram or ventilation/perfusion (V/Q) scan, as well as an assessment of D-dimer levels. Treatment should be initiated promptly to prevent further complications.	The answer is: A	Based on the patient's symptoms of shortness of breath and chest pain, along with the tachycardia and low oxygen saturation, the most likely diagnosis is pulmonary embolism (A). This is a potentially life-threatening condition where a blood clot (embolus) travels to the lungs and blocks blood flow. The symptoms typically occur after a surgery, such as a hysterectomy, where there is an increased risk of blood clot formation. Chest X-ray may not show any abnormalities in the early stages of a pulmonary embolism, and the electrocardiogram (ECG) may only show sinus tachycardia. However, it is important to note that further diagnostic tests, such as a pulmonary ventilation-perfusion (V/Q) scan or CT pulmonary angiography, would be required to confirm the diagnosis.	A	A	A	1	1	1
A 45-year-old woman presents with a 6-month history of morning stiffness in her hands and feet that lasts for about an hour. She also complains of fatigue and a low-grade fever. Physical examination reveals symmetrical swelling of the metacarpophalangeal and proximal interphalangeal joints. Laboratory findings show an elevated erythrocyte sedimentation rate and positive rheumatoid factor. Which of the following is the most likely diagnosis? A) Systemic Lupus Erythematosus B) Osteoarthritis C) Rheumatoid Arthritis D) Gout E) Psoriatic Arthritis	non-calculation	Diagnosis based on symptoms	Medium	Rheumatology	C	The answer is: C	The most likely diagnosis in this case is C) Rheumatoid Arthritis.	The answer is: C	Based on the provided information, the most likely diagnosis is Rheumatoid Arthritis (RA). Here's the reasoning step by step: 1) Morning stiffness lasting for about an hour: This is a common symptom of RA. In RA, joint stiffness usually occurs in the morning or after periods of inactivity, such as sitting or lying down for an extended period. 2) Symmetrical swelling of the metacarpophalangeal and proximal interphalangeal joints: Symmetrical joint involvement is a characteristic feature of RA. In this case, the swelling is observed in the hands (metacarpophalangeal and proximal interphalangeal joints). 3) Fatigue and low-grade fever: These are common systemic symptoms associated with RA. RA is an autoimmune disease that can affect multiple systems in the body, leading to general symptoms like fatigue and low-grade fever. 4) Elevated erythrocyte sedimentation rate (ESR) and positive rheumatoid factor (RF): An elevated ESR indicates the presence of inflammation in the body, which is consistent with RA. Positive rheumatoid factor is also a common finding in RA, although it is not specific to the disease. Based on these clinical findings, the most likely diagnosis is Rheumatoid Arthritis (C)	The answer is: C	Based on the patient's symptoms of morning stiffness in the hands and feet lasting for about an hour, fatigue, low-grade fever, and symmetrical swelling of the metacarpophalangeal and proximal interphalangeal joints, along with laboratory findings of an elevated erythrocyte sedimentation rate and positive rheumatoid factor, the most likely diagnosis is C) Rheumatoid Arthritis. Systemic Lupus Erythematosus (A) typically presents with a variety of symptoms including rash, joint pain, fatigue, and fever, but morning stiffness affecting both hands and feet is not a characteristic feature. Osteoarthritis (B) usually presents with localized joint pain, without systemic symptoms or symmetrical swelling of joints. Gout (D) typically presents with severe pain, redness, and swelling in a single joint, commonly the big toe. Psoriatic Arthritis (E) is associated with psoriasis, a scaly skin condition, and often presents with asymmetric joint involvement. Therefore, considering the specific symptoms, examination findings, and laboratory results, Rheumatoid Arthritis (C) is the most likely diagnosis for this patient.	C	C	C	1	1	1
A 75 kg adult patient requires an intravenous dose of Propofol for induction of anesthesia. The recommended dose for induction is 2.0 - 2.5 mg/kg. If you decide to administer a dose of 2.5 mg/kg, calculate the total amount of Propofol required in milligrams. A) 150 mg B) 175 mg C) 187.5 mg D) 200 mg E) 225 mg	calculation	Drug dosage calculations	Easy	Anesthesiology	E	The answer is: C	To calculate the total amount of Propofol required in milligrams, we can use the formula: Total amount of Propofol = Dose (mg/kg) x Weight (kg) In this case, the dose is given as 2.5 mg/kg and the weight of the patient is 75 kg. Total amount of Propofol = 2.5 mg/kg x 75 kg Total amount of Propofol = 187.5 mg Therefore, the correct answer is: C) 187.5 mg	The answer is: C	To calculate the total amount of Propofol required, we need to multiply the dose (2.5 mg/kg) by the weight of the patient (75 kg). The formula is: Total amount of Propofol = Dose (mg/kg) x Weight of the patient (kg) Total amount of Propofol = 2.5 mg/kg x 75 kg Calculating this, we get: Total amount of Propofol = 187.5 mg Therefore, the correct answer is option C) 187.5 mg.	The answer is: C	To calculate the total amount of Propofol required in milligrams, we can use the formula: Total dose (mg) = body weight (kg) * dose (mg/kg) In this case, the body weight is 75 kg and the dose is 2.5 mg/kg. Total dose (mg) = 75 kg * 2.5 mg/kg Total dose (mg) = 187.5 mg Therefore, the correct answer is C) 187.5 mg.	C	C	C	0	0	0
A new diagnostic test has been developed for detecting a specific infectious disease. In a cohort of 1000 individuals, the test correctly identified 90 out of 100 individuals with the disease (True Positives) and incorrectly identified 20 out of 900 healthy individuals as having the disease (False Positives). Based on this information, what is the Positive Predictive Value (PPV) of this diagnostic test? A) 81.8% B) 82.7% C) 83.6% D) 84.5% E) 85.4%	calculation	Diagnostic test calculations	Easy	Infectious Diseases	A	The answer is: A	To calculate the Positive Predictive Value (PPV) of the diagnostic test, we need to use the formula: PPV = True Positives / (True Positives + False Positives) * 100 In this case, the True Positives are 90, and the False Positives are 20. PPV = 90 / (90 + 20) * 100 = 90 / 110 * 100 = 81.8% Therefore, the correct answer is A) 81.8%.	The answer is: A	To calculate the Positive Predictive Value (PPV) of a diagnostic test, we need to use the following formula: PPV = True Positives / (True Positives + False Positives) From the given information, we have: True Positives = 90 False Positives = 20 Substituting these values into the formula: PPV = 90 / (90 + 20) PPV = 90 / 110 Simplifying the equation: PPV = 0.81818 To express as a percentage, we multiply by 100: PPV = 81.818% Therefore, the correct answer is A) 81.8%	The answer is: A	To calculate the Positive Predictive Value (PPV), we need to determine the proportion of individuals who truly have the disease out of all those who tested positive. From the information given, we know that the test correctly identified 90 out of 100 individuals with the disease (True Positives) and incorrectly identified 20 out of 900 healthy individuals as having the disease (False Positives). To calculate the PPV, we use the following formula: PPV = True Positives / (True Positives + False Positives) * 100 In this case, the number of True Positives is 90, and the number of False Positives is 20. Plugging these values into the formula: PPV = 90 / (90 + 20) * 100 PPV = 90 / 110 * 100 PPV = 81.82% Therefore, the Positive Predictive Value (PPV) of this diagnostic test is 81.82%. The correct answer is A) 81.8%.	A	A	A	1	1	1
A rheumatologist is conducting a study on the prevalence of rheumatoid arthritis (RA) in a small town with a population of 10,000 people. After conducting the study, it is found that 200 individuals in the town have RA. What is the prevalence of RA in this town? A) 0.2% B) 2% C) 20% D) 0.02% E) 0.002%	calculation	Statistical data interpretation	Easy	Rheumatology	B	The answer is B.	To calculate the prevalence of rheumatoid arthritis (RA) in the town, you need to divide the number of individuals with RA by the total population of the town and multiply the result by 100 to get the percentage. Prevalence of RA = (Number of individuals with RA / Total population of the town) x 100 Plugging in the given values: Prevalence of RA = (200 / 10,000) x 100 Prevalence of RA = 0.02 x 100 Prevalence of RA = 2% Therefore, the correct answer is B) 2%.	The answer is: B	To calculate the prevalence of rheumatoid arthritis (RA) in the small town, we need to divide the number of individuals with RA by the total population of the town and multiply by 100 to get the percentage. Prevalence of RA = (Number of individuals with RA / Total population) * 100 Number of individuals with RA = 200 Total population = 10,000 Prevalence of RA = (200 / 10,000) * 100 Prevalence of RA = 2% Therefore, the correct answer is B) 2%.	The answer is: B) 2%.	To calculate the prevalence of RA in this town, we need to divide the number of individuals with RA by the total population of the town and then multiply by 100 to get a percentage. The number of individuals with RA is given as 200. The total population of the town is given as 10,000. So, the prevalence of RA in this town is (200 / 10,000) * 100 = 2%. Therefore, the correct answer is B) 2%.	B	B	B	1	1	1
A new diagnostic test for a rare infectious disease has been developed. In a population of 100,000 individuals, the disease prevalence is 0.1%. The sensitivity of the test is 95%, and the specificity is 90%. A patient with a positive test result asks you about the probability that he actually has the disease. What is the positive predictive value (PPV) of this test? A) Less than 1% B) 1-5% C) 5-10% D) 10-20% E) More than 20%	calculation	Diagnostic test calculations	Hard	Infectious Diseases	A	Apologies for the confusion. The answer is A) Less than 1%.	To determine the positive predictive value (PPV) of the test, we need to consider the sensitivity, specificity, and disease prevalence. Given: Disease prevalence = 0.1% = 0.001 Sensitivity of the test = 95% = 0.95 Specificity of the test = 90% = 0.9 PPV = (Sensitivity × Disease Prevalence) / [(Sensitivity × Disease Prevalence) + [(1 - Specificity) × (1 - Disease Prevalence)]] PPV = (0.95 × 0.001) / [(0.95 × 0.001) + [(1 - 0.9) × (1 - 0.001)]] PPV = 0.00095 / (0.00095 + 0.1 × 0.999) PPV = 0.00095 / (0.00095 + 0.0999) PPV ≈ 0.00095 / 0.10085 PPV ≈ 0.009404 Therefore, the positive predictive value (PPV) of this test is less than 1%, so the correct answer is A) Less than 1%.	The answer is: A	To determine the positive predictive value (PPV) of a test, we must consider the prevalence of the disease in the population and the accuracy of the test (sensitivity and specificity). Given information: - Disease prevalence: 0.1% (0.001) - Sensitivity: 95% (0.95) - Specificity: 90% (0.90) We can calculate the PPV using the following formula: PPV = (Sensitivity * Prevalence) / ((Sensitivity * Prevalence) + (1 - Specificity) * (1 - Prevalence)) Substituting the values, we have: PPV = (0.95 * 0.001) / ((0.95 * 0.001) + (1 - 0.90) * (1 - 0.001)) = 0.00095 / (0.00095 + 0.099 * 0.999) = 0.00095 / (0.00095 + 0.098901) ≈ 0.00095 / 0.099851 ≈ 0.0095 As a decimal, the PPV is 0.0095 or 0.95%. Therefore, the correct answer is A) Less than 1%.	The answer is: A	To calculate the positive predictive value (PPV) of a test, we need to use the following formula: PPV = (Sensitivity × Prevalence) / ((Sensitivity × Prevalence) + ((1 - Specificity) × (1 - Prevalence))) Given information: - Prevalence of the disease in the population: 0.1% (0.001) - Sensitivity: 95% (0.95) - Specificity: 90% (0.9) First, let's plug in the values into the formula: PPV = (0.95 × 0.001) / ((0.95 × 0.001) + ((1 - 0.9) × (1 - 0.001))) PPV = 0.00095 / (0.00095 + 0.099) PPV = 0.00095 / 0.09995 Calculating the division: PPV ≈ 0.0095 Therefore, the positive predictive value (PPV) of this test is approximately 0.0095, which is equivalent to 0.95%. Based on the answer choices given, the answer would be: A) Less than 1%	A	A	A	1	1	1
A 6-year-old child weighing 20 kg presents with a bacterial infection. The physician prescribes Amoxicillin, a drug that is dosed at 25 mg/kg/day, divided into two doses. What is the appropriate dose of Amoxicillin per dose for this child? A. 250 mg B. 500 mg C. 750 mg D. 1000 mg E. 1250 mg	calculation	Drug dosage calculations	Easy	Infectious Diseases	A	The answer is: A.	To calculate the appropriate dose of Amoxicillin per dose for this child, we need to multiply the child's weight by the recommended dosage of 25 mg/kg/day and divide it into two doses. 20 kg x 25 mg/kg/day = 500 mg/day Since the dose is divided into two doses, we will divide 500 mg by 2. 500 mg / 2 = 250 mg Therefore, the appropriate dose of Amoxicillin per dose for this child is 250 mg. The correct answer is A. 250 mg.	The answer is: A	To find the appropriate dose of Amoxicillin per dose for the child, we need to calculate the total daily dose based on their weight and divide it by the number of doses per day. Step 1: Calculate the total daily dose. The child weighs 20 kg, and the prescribed dose is 25 mg/kg/day. So, the total daily dose for the child would be: 20 kg x 25 mg/kg/day = 500 mg/day Step 2: Divide the total daily dose by the number of doses per day. The physician prescribed the medication to be divided into two doses. So, we divide the total daily dose (500 mg) by 2: 500 mg/2 = 250 mg Therefore, the appropriate dose of Amoxicillin per dose for this child is 250 mg. Answer: A. 250 mg	The answer is: A	First, we need to calculate the total dose of Amoxicillin needed per day for the child. The child weighs 20 kg, and the prescribed dose is 25 mg/kg/day. Therefore, the total dose per day would be: Total dose = weight (kg) x dose (mg/kg/day) Total dose = 20 kg x 25 mg/kg/day Total dose = 500 mg/day Since the prescribed dose needs to be divided into two doses per day, we divide the total dose by 2: Dose per each administration = Total dose / No. of doses per day Dose per each administration = 500 mg / 2 Dose per each administration = 250 mg Therefore, the appropriate dose of Amoxicillin per dose for this child is 250 mg (Option A).	A	A	A	1	1	1
A 70-year-old male patient with a history of chronic heart failure is prescribed digoxin. His creatinine clearance is calculated to be 55 mL/min. The loading dose of digoxin is usually 10 mcg/kg. The patient's weight is 70 kg. The maintenance dose is typically 2.6 mcg/kg/day, which needs to be adjusted based on the patient's renal function. The adjustment factor for a patient with a creatinine clearance of 55 mL/min is 0.7. What would be the adjusted maintenance dose of digoxin for this patient per day? A) 52 mcg/day B) 102 mcg/day C) 130 mcg/day D) 182 mcg/day E) 260 mcg/day	calculation	Drug dosage calculations	Medium	Cardiology	C	The answer is: C	To calculate the adjusted maintenance dose of digoxin for this patient, you would multiply the regular maintenance dose (2.6 mcg/kg/day) by the adjustment factor (0.7). First, calculate the patient's weight-adjusted maintenance dose: 70 kg (patient's weight) x 2.6 mcg/kg/day = 182 mcg/day Then, calculate the adjusted maintenance dose: 182 mcg/day x 0.7 = 127.4 mcg/day Rounding to the nearest whole number, the adjusted maintenance dose of digoxin for this patient per day would be 130 mcg/day. Therefore, the correct answer is C) 130 mcg/day.	The answer is: A)	To calculate the adjusted maintenance dose of digoxin for this patient, we need to first calculate the patient's adjusted dose factor. Given that the patient's creatinine clearance is 55 mL/min and the adjustment factor for this clearance is 0.7, we can calculate the adjusted dose factor as follows: Adjusted dose factor = (Creatinine clearance / 100) * Adjustment factor = (55 mL/min / 100) * 0.7 = 0.385 Next, we need to calculate the patient's adjusted maintenance dose of digoxin. The typical maintenance dose is 2.6 mcg/kg/day. Considering that the patient's weight is 70 kg and utilizing the adjusted dose factor, we can calculate the adjusted maintenance dose as follows: Adjusted maintenance dose = (Adjusted dose factor) * (Maintenance dose per kg) = 0.385 * (2.6 mcg/kg/day) = 1.001 mcg/kg/day Finally, we need to calculate the adjusted maintenance dose for the patient's weight: Adjusted maintenance dose = (Adjusted maintenance dose per kg) * (Patient's weight) = 1.001 mcg/kg/day * 70 kg = 70.07 mcg/day (approximated to 70 mcg/day) Therefore, the adjusted maintenance dose of digoxin for this patient per day would be approximately 70 mcg/day. Thus, the correct answer is A) 52 mcg/day.	The answer is: D	To calculate the adjusted maintenance dose of digoxin for this patient per day, we need to multiply the usual maintenance dose (2.6 mcg/kg/day) by the adjustment factor (0.7) based on the patient's renal function. First, calculate the patient's weight in mcg: 70 kg x 1000 mcg/kg = 70,000 mcg Next, calculate the usual maintenance dose: 70,000 mcg x 2.6 mcg/kg/day = 182,000 mcg/day Finally, calculate the adjusted maintenance dose by multiplying the usual maintenance dose by the adjustment factor: 182,000 mcg/day x 0.7 = 127,400 mcg/day Therefore, the adjusted maintenance dose of digoxin for this patient per day would be 127,400 mcg/day. The correct answer is D) 182 mcg/day.	C	A	D	1	0	0
A 35-year-old woman presents to the dermatology clinic with a complaint of a persistent, itchy rash on her elbows and knees. The rash is characterized by well-demarcated, silvery-scaled plaques. Microscopic examination of a skin biopsy shows acanthosis with parakeratotic scaling. Which of the following is the most likely pathophysiological mechanism underlying this patient's condition? A) Keratinocyte apoptosis B) Delayed-type hypersensitivity reaction C) Increased keratinocyte proliferation D) Defect in melanocyte function E) Abnormal collagen synthesis	non-calculation	Pathophysiology questions	Easy	Dermatology	C	The answer is: C	The most likely pathophysiological mechanism underlying this patient's condition is increased keratinocyte proliferation. The presentation of well-demarcated, silvery-scaled plaques on the elbows and knees, along with acanthosis and parakeratotic scaling seen on skin biopsy, are consistent with psoriasis. Psoriasis is a chronic, immune-mediated inflammatory disorder characterized by abnormal keratinocyte proliferation. Therefore, the correct answer is C) Increased keratinocyte proliferation.	The answer is: C	The most likely pathophysiological mechanism underlying this patient's condition is increased keratinocyte proliferation. The patient's symptoms of a persistent, itchy rash on her elbows and knees are consistent with psoriasis, which is a chronic inflammatory skin condition. Psoriasis is characterized by well-demarcated, silvery-scaled plaques, which result from the excessive production and accumulation of skin cells. Microscopic examination of a skin biopsy showing acanthosis with parakeratotic scaling further supports the diagnosis of psoriasis. Acanthosis refers to the thickening of the epidermis due to increased proliferation of keratinocytes, which are the primary cells in the epidermis. Parakeratotic scaling refers to the retention of nuclei within the keratinocytes of the stratum corneum, which is the outermost layer of the epidermis. While all the answer choices can be seen in various dermatological conditions, the characteristic findings of psoriasis, including increased keratinocyte proliferation and parakeratosis, point towards option C) Increased keratinocyte proliferation as the most likely mechanism.	The answer is: C	Based on the patient's symptoms and the microscopic examination findings, the most likely pathophysiological mechanism underlying this patient's condition is increased keratinocyte proliferation. This is indicative of psoriasis, a chronic autoimmune disease that is characterized by the abnormal proliferation of skin cells. The presence of silvery-scaled plaques and parakeratotic scaling further supports this diagnosis. Option A, keratinocyte apoptosis, is not the likely mechanism because psoriasis is characterized by increased proliferation of keratinocytes, not apoptosis. Option B, delayed-type hypersensitivity reaction, is not the likely mechanism because psoriasis is not an allergic or immune-mediated reaction. Option D, defect in melanocyte function, is not the likely mechanism because psoriasis primarily affects keratinocytes, not melanocytes. Option E, abnormal collagen synthesis, is not the likely mechanism because psoriasis is primarily characterized by abnormal keratinocyte proliferation, not collagen synthesis.	C	C	C	1	1	1
A 55-year-old male smoker presents to the clinic with a persistent cough, unintentional weight loss, and fatigue. On examination, you note clubbing of his fingers. A chest X-ray reveals a mass located at the hilum of the lung. A biopsy of the mass shows small cells with scant cytoplasm, finely granular nuclear chromatin, and absent nucleoli. Which of the following pathophysiological mechanisms is most likely responsible for his finger clubbing? A) Hypoxia-induced angiogenesis B) Paraneoplastic syndrome due to secretion of ADH C) Paraneoplastic syndrome due to secretion of PTHrP D) Paraneoplastic syndrome due to secretion of EPO E) Metastasis to the distal phalanges	non-calculation	Pathophysiology questions	Hard	Internal Medicine	A	The answer is: A	The most likely pathophysiological mechanism responsible for the finger clubbing in this patient is A) Hypoxia-induced angiogenesis. Finger clubbing is often associated with chronic lung diseases such as lung cancer. Hypoxia, caused by impaired gas exchange in the lungs, leads to the release of various growth factors, including vascular endothelial growth factor (VEGF). VEGF promotes angiogenesis, resulting in new blood vessel formation. This can lead to the development of collateral circulation and subsequent finger clubbing.	The answer is: A	The most likely pathophysiological mechanism responsible for the finger clubbing in this patient is hypoxia-induced angiogenesis (Option A). Finger clubbing is a clinical sign characterized by the swelling of the fingers and the formation of rounded fingertips due to increased tissue at the ends of the fingers. It is commonly associated with chronic lung diseases, such as lung cancer, in which the body is chronically deprived of oxygen. In this case, the patient's persistent cough, unintentional weight loss, and fatigue are suggestive of an underlying lung pathology, which is supported by the finding of a mass in the lung hilum on chest X-ray. The biopsy of the mass showing small cells with scant cytoplasm, finely granular nuclear chromatin, and absent nucleoli is consistent with small cell lung cancer, a type of non-small cell lung cancer (NSCLC) that is often associated with paraneoplastic syndromes. Among the given options, hypoxia-induced angiogenesis is the most likely mechanism responsible for finger clubbing. In chronic hypoxia, the body initiates a compensatory response to increase oxygen delivery to the peripheral tissues. Angiogenesis is the process of forming new blood vessels from existing ones. Hypoxia induces the release of various growth factors, such as vascular endothelial growth factor (VEGF), which promote angiogenesis. This increased angiogenesis can lead to the dilation of blood vessels in the fingers, resulting in the characteristic finger clubbing. Paraneoplastic syndromes are a group of disorders that may develop in cancer patients due to the production of hormones, peptides, or other substances by tumor cells. However, in this case, the presentation and biopsy findings are more consistent with hypoxia-induced angiogenesis as the cause of finger clubbing, rather than a paraneoplastic syndrome. ADH (antidiuretic hormone) and PTHrP (parathyroid hormone-related peptide) secretion are more commonly associated with other types of malignancies, such as lung adenocarcinomas or squamous cell carcinomas. EPO (erythropoietin) secretion by the tumor is commonly associated with renal cell carcinoma, as it stimulates the production of red blood cells. Metastasis to the distal phalanges is not typically associated with finger clubbing.	The answer is: A	Based on the clinical presentation of a persistent cough, unintentional weight loss, fatigue, clubbing of fingers, and a mass at the hilum of the lung, the most likely diagnosis is small cell lung cancer (SCLC). Clubbing of the fingers is a condition characterized by an abnormal enlargement of the tissues at the base of the nails, resulting in a change in the angle between the nail and the nail bed. It is commonly associated with chronic respiratory conditions, especially lung cancer. The pathophysiological mechanism responsible for finger clubbing is hypoxia-induced angiogenesis. Hypoxia, or low tissue oxygen levels, triggers the release of vascular endothelial growth factor (VEGF) and other cytokines, leading to the formation of new blood vessels. In the case of lung cancer, the tumor cells release cytokines, including VEGF, in response to chronic hypoxia. This results in the development of new blood vessels, causing clubbing of the fingers. Therefore, the correct answer is A) Hypoxia-induced angiogenesis.	A	A	A	1	1	1
A 45-year-old female presents with fatigue, weight gain, and cold intolerance. She also reports constipation and has noticed her skin becoming dry. On physical examination, she appears lethargic and has a swollen face, coarse hair, and a slow heart rate. Laboratory findings show a decreased serum T3, decreased T4, and increased TSH. Which of the following is the most likely cause of these findings? A) Primary hyperthyroidism B) Secondary hyperthyroidism C) Primary hypothyroidism D) Secondary hypothyroidism E) Euthyroid sick syndrome	non-calculation	Interpretation of lab results	Hard	Endocrinology	C	The answer is: C	C) Primary hypothyroidism	The answer is: C	Based on the information provided, the patient's symptoms and laboratory findings strongly suggest a diagnosis of primary hypothyroidism (Option C). First, let's break down each symptom and how they relate to thyroid function: 1. Fatigue: Hypothyroidism is characterized by a decreased metabolic rate and reduced energy production, leading to fatigue. 2. Weight gain: Slowed metabolism and decreased energy expenditure commonly contribute to weight gain in hypothyroidism. 3. Cold intolerance: Hypothyroidism can cause a decrease in basal metabolic rate, leading to a reduced ability to generate heat and tolerate cold temperatures. 4. Constipation: Hypothyroidism can lead to decreased gastrointestinal motility, resulting in constipation. 5. Dry skin: Reduced thyroid hormone levels can lead to decreased production of skin oils, resulting in dry and flaky skin. On physical examination, the patient also presents with a classic sign of hypothyroidism: 1. Swollen face: Known as myxedema, this swelling occurs due to the buildup of glycosaminoglycans in the connective tissues. The laboratory findings further support the diagnosis of primary hypothyroidism: 1. Decreased serum T3 and T4: T3 (triiodothyronine) and T4 (thyroxine) are the primary thyroid hormones. In primary hypothyroidism, there is a decrease in these hormone levels due to reduced production by the thyroid gland. 2. Increased TSH: The pituitary gland releases thyroid-stimulating hormone (TSH) in response to low levels of thyroid hormones. In primary hypothyroidism, the thyroid gland is not producing enough hormones, so the pituitary gland releases more TSH in an attempt to stimulate thyroid hormone production. Based on the above reasoning, the most likely cause of the patient's findings is primary hypothyroidism (Option C). Secondary hypothyroidism (Option D) would be a possibility if the TSH level were low instead of increased. Primary and secondary hyperthyroidism (Options A and B) would present with opposite symptoms, such as weight loss instead of weight gain, heat intolerance instead of cold intolerance, and an increased heart rate instead of a slow heart rate. Euthyroid sick syndrome (Option E) refers to a mild decrease in thyroid hormone levels seen in certain medical conditions, but it does not align with the patient's symptoms and laboratory findings in this case.	The answer is: C	Based on the patient's symptoms and laboratory findings, the most likely cause of these findings is C) primary hypothyroidism. The patient's symptoms of fatigue, weight gain, cold intolerance, constipation, dry skin, and physical examination findings of lethargy, swollen face, coarse hair, and slow heart rate all suggest hypothyroidism. The laboratory findings further support this diagnosis. Decreased serum T3 and T4 levels are consistent with hypothyroidism, and the increased TSH level indicates that the thyroid gland is not producing enough hormone, leading to the stimulation of the pituitary gland to produce more TSH. Therefore, the most likely cause of these findings is primary hypothyroidism, where the problem lies within the thyroid gland itself leading to decreased production of thyroid hormones.	C	C	C	1	1	1
A 45-year-old woman presents with a 6-month history of morning stiffness in her hands and feet, along with fatigue and weight loss. She also reports a history of dry eyes and mouth. Physical examination reveals symmetrical joint swelling and tenderness in her hands and feet. Laboratory findings show anemia of chronic disease, elevated ESR, and positive rheumatoid factor. A Schirmer's test is positive. Which of the following additional laboratory findings is most likely to be present in this patient? A. Anti-Jo-1 antibodies B. Anti-Sm antibodies C. Anti-dsDNA antibodies D. Anti-SSA (Ro) and Anti-SSB (La) antibodies E. Anti-Scl-70 antibodies	non-calculation	Interpretation of lab results	Hard	Rheumatology	D	The answer is: D.	Based on the patient's symptoms and laboratory findings, the most likely diagnosis is rheumatoid arthritis (RA) with associated Sjögren's syndrome. Sjögren's syndrome is an autoimmune condition characterized by dry eyes and mouth. It can occur alone or in association with other autoimmune diseases such as RA. In patients with RA and Sjögren's syndrome, it is common to find positive rheumatoid factor, anemia of chronic disease, and elevated ESR (erythrocyte sedimentation rate). The positive Schirmer's test further supports the diagnosis of Sjögren's syndrome. Among the options provided, the most likely additional laboratory finding in this patient would be D. Anti-SSA (Ro) and Anti-SSB (La) antibodies. These antibodies are commonly seen in patients with Sjögren's syndrome and are associated with the development of sicca symptoms (dry eyes and mouth). Option A. Anti-Jo-1 antibodies are associated with dermatomyositis, not with RA or Sjögren's syndrome. Option B. Anti-Sm antibodies are specific for systemic lupus erythematosus (SLE), not RA or Sjögren's syndrome. Option C. Anti-dsDNA antibodies are highly associated with SLE, not RA or Sjögren's syndrome. Option E. Anti-Scl-70 antibodies are associated with systemic sclerosis (scleroderma), not RA or Sjögren's syndrome. Therefore, the correct answer is D. Anti-SSA (Ro) and Anti-SSB (La) antibodies.	The answer is: D.	Based on the symptoms and findings described, this patient is presenting with joint symptoms suggestive of an inflammatory arthritis, along with systemic symptoms such as fatigue and weight loss. The dry eyes and mouth are indicative of secondary Sjögren's syndrome, which commonly occurs in patients with rheumatoid arthritis. The positive rheumatoid factor and elevated ESR are consistent with an inflammatory arthritis, supporting the diagnosis of rheumatoid arthritis. Given the clinical presentation and the presence of secondary Sjögren's syndrome, the most likely additional laboratory finding in this patient is D. Anti-SSA (Ro) and Anti-SSB (La) antibodies. These antibodies are commonly seen in autoimmune conditions such as Sjögren's syndrome. Let's go through the options one by one: A. Anti-Jo-1 antibodies - These antibodies are associated with inflammatory myopathies such as dermatomyositis and polymyositis. They are not directly related to the symptoms and findings seen in this patient. B. Anti-Sm antibodies - These antibodies are specific for systemic lupus erythematosus (SLE). The symptoms and findings in this patient are not suggestive of SLE. C. Anti-dsDNA antibodies - These antibodies are also specific for SLE and are particularly associated with lupus nephritis. Again, the symptoms and findings in this patient are not consistent with SLE. D. Anti-SSA (Ro) and Anti-SSB (La) antibodies - These antibodies are commonly found in patients with Sjögren's syndrome, which often presents with dry eyes and mouth. This is the most likely additional laboratory finding in this patient, given her symptoms and findings. E. Anti-Scl-70 antibodies - These antibodies are associated with systemic sclerosis (scleroderma), which typically presents with skin thickening and organ involvement such as pulmonary fibrosis. The symptoms and findings in this patient are not suggestive of systemic sclerosis. In conclusion, the most likely additional laboratory finding in this patient is D. Anti-SSA (Ro) and Anti-SSB (La) antibodies.	The answer is: D.	The patient in this scenario has symptoms of morning stiffness, fatigue, weight loss, dry eyes and mouth, along with symmetrical joint swelling and tenderness. Based on these symptoms, laboratory findings, and positive Schirmer's test, the most likely diagnosis is rheumatoid arthritis (RA) with secondary Sjogren's syndrome. In patients with Sjogren's syndrome, it is common to find antibodies against SSA (Ro) and SSB (La), so the correct answer is D. This is because these antibodies are frequently associated with Sjogren's syndrome and can be found in about 70-90% of patients with primary Sjogren's syndrome and 30-40% of patients with secondary Sjogren's syndrome. Anti-Jo-1 antibodies are commonly seen in patients with dermatomyositis (A). Anti-Sm antibodies are specific for systemic lupus erythematosus (B). Anti-dsDNA antibodies are also specific for systemic lupus erythematosus (C). Anti-Scl-70 antibodies are associated with systemic sclerosis (scleroderma) (E). Therefore, the most likely additional laboratory finding in this patient with symptoms of RA and secondary Sjogren's syndrome is the presence of anti-SSA (Ro) and anti-SSB (La) antibodies.	D	D	D	1	1	1
A 55-year-old man arrives at the emergency department with severe chest pain. He has a history of hypertension, diabetes, and smoking. The EKG shows signs of a myocardial infarction. As part of a public health initiative to reduce the incidence of myocardial infarction, which of the following interventions would have the greatest potential impact? A. Implementing a community-wide smoking cessation program B. Ensuring all patients have access to antihypertensive medications C. Encouraging regular physical activity in the community D. Instituting a diabetes management program E. Promoting a healthy diet in the community	non-calculation	Public health and preventive medicine questions	Medium	Emergency Medicine	A	The answer is A.	The correct answer would be A. Implementing a community-wide smoking cessation program. Smoking is a significant risk factor for myocardial infarction and is directly linked to coronary heart disease. By implementing a smoking cessation program, the incidence of myocardial infarction can be reduced by addressing this major modifiable risk factor.	The answer is: A	To determine the intervention with the greatest potential impact on reducing the incidence of myocardial infarction in this specific case, we need to consider the patient's risk factors and the effectiveness of each intervention in addressing these risk factors. The risk factors for this patient that increase the risk of myocardial infarction are hypertension, diabetes, and smoking. Let's evaluate each intervention option based on its effectiveness in targeting these risk factors: A. Implementing a community-wide smoking cessation program: Smoking is a significant risk factor for cardiovascular disease, including myocardial infarction. By implementing a smoking cessation program, the community can help individuals quit smoking and reduce their risk of heart disease. B. Ensuring all patients have access to antihypertensive medications: Hypertension is another important risk factor for myocardial infarction. By providing access to antihypertensive medications, individuals with hypertension can better control their blood pressure and reduce their risk of cardiovascular events. C. Encouraging regular physical activity in the community: Regular physical activity has multiple benefits for cardiovascular health, including lowering blood pressure, improving blood sugar control, and reducing the risk of myocardial infarction. Encouraging physical activity in the community can therefore have a significant impact on reducing the incidence of heart attacks. D. Instituting a diabetes management program: Diabetes is a known risk factor for cardiovascular disease. Implementing a diabetes management program can help individuals with diabetes control their blood sugar levels, reducing their risk of complications such as myocardial infarction. E. Promoting a healthy diet in the community: A healthy diet, low in saturated fats, trans fats, cholesterol, and sodium, can help prevent or manage hypertension, diabetes, and obesity - all of which are risk factors for myocardial infarction. Promoting a healthy diet in the community can therefore be beneficial in reducing the incidence of heart attacks. Considering the effectiveness of each intervention, the intervention with the greatest potential impact would be A. Implementing a community-wide smoking cessation program. Smoking cessation is critical in reducing the risk of myocardial infarction, and addressing this risk factor through a community-wide program can have a broad impact on the population. It is important to note that a comprehensive approach addressing multiple risk factors would yield the best results in reducing the incidence of myocardial infarction. Nonetheless, given the patient's history of smoking, a smoking cessation program would be a crucial starting point.	The answer is: A	To determine which intervention would have the greatest potential impact on reducing the incidence of myocardial infarction in the community, we need to assess the risk factors and their prevalence in the population. In this case, the 55-year-old man has hypertension, diabetes, and is a smoker. These are all well-known risk factors for myocardial infarction. Therefore, we can assume that they are prevalent in the community and likely contribute to the incidence of myocardial infarction. Option A: Implementing a community-wide smoking cessation program Smoking is a significant risk factor for myocardial infarction. Implementing a smoking cessation program in the community would target a common risk factor and potentially have a substantial impact on reducing the incidence of myocardial infarction. This option is a strong contender. Option B: Ensuring all patients have access to antihypertensive medications Hypertension is a risk factor for myocardial infarction, and ensuring access to antihypertensive medications for all patients in the community could help control blood pressure levels. However, it is important to note that not everyone in the population may have hypertension, and other risk factors may be more prevalent. While important, this option may not have as great an impact as targeting smoking in the community. Option C: Encouraging regular physical activity in the community Physical inactivity is a modifiable risk factor for myocardial infarction. Encouraging regular physical activity in the community can have numerous health benefits, including reducing the risk of myocardial infarction. However, it is important to note that while physical inactivity is prevalent in the general population, the specific impact on reducing the incidence of myocardial infarction may not be as significant as targeting smoking cessation. Option D: Instituting a diabetes management program Diabetes is a risk factor for myocardial infarction, and instituting a diabetes management program could help control blood sugar levels in the community. However, it is important to note that not everyone in the population may have diabetes, and other risk factors may have a greater impact on the incidence of myocardial infarction. Option E: Promoting a healthy diet in the community A healthy diet is important for overall cardiovascular health, and promoting it in the community is beneficial. However, it is important to note that while diet is a risk factor for myocardial infarction, its impact may not be as significant as targeting smoking cessation, which is a known risk factor highly prevalent in this population. Based on the prevalence and impact of the risk factors in the community, implementing a community-wide smoking cessation program (option A) would likely have the greatest potential impact on reducing the incidence of myocardial infarction.	A	A	A	1	1	1
A 35-year-old female with a history of recurrent urinary tract infections presents to her primary care physician with complaints of fatigue, generalized weakness, and intermittent hematuria. She reports that she has been feeling unwell for the past few weeks. Her laboratory results reveal elevated creatinine levels and urinalysis shows proteinuria. A renal biopsy is performed, and the pathology report suggests interstitial inflammation and fibrosis. The patient's condition is most likely due to which of the following public health issues? A. Lack of access to healthcare B. Inadequate vaccination C. High sodium diet D. Occupational exposure to nephrotoxic agents E. Poorly controlled diabetes	non-calculation	Public health and preventive medicine questions	Hard	Nephrology	A	The answer is: E.	The patient's symptoms, along with the elevated creatinine levels, hematuria, and proteinuria, suggest a renal condition. The pathology report showing interstitial inflammation and fibrosis is indicative of a chronic kidney disease. Given the patient's recurrent urinary tract infections and the presence of hematuria, a likely possibility is that she has developed chronic pyelonephritis. Chronic pyelonephritis is a long-standing inflammation of the kidney usually due to recurrent urinary tract infections. It can lead to renal scarring, fibrosis, and impaired kidney function. This condition can occur due to various factors, including untreated or inadequately treated urinary tract infections. Among the provided options, the most likely public health issue contributing to the patient's condition is poorly controlled diabetes (Option E). Diabetes is a known risk factor for recurrent urinary tract infections and chronic kidney disease. Uncontrolled high blood sugar levels can impair immune function and increase the risk of infections, such as urinary tract infections. Over time, repeated infections can cause chronic pyelonephritis and kidney damage. Therefore, the correct answer is E. Poorly controlled diabetes.	The answer is: E	Step 1: Review the patient's symptoms and history The patient is a 35-year-old female with a history of recurrent urinary tract infections. She presents with complaints of fatigue, generalized weakness, and intermittent hematuria. These symptoms suggest that her kidneys may be affected. Step 2: Assess the laboratory results The patient's laboratory results show elevated creatinine levels and proteinuria. Elevated creatinine levels indicate that her kidney function is impaired. Proteinuria, the presence of excess protein in the urine, is a sign of kidney damage. Step 3: Evaluate the renal biopsy findings The renal biopsy report suggests interstitial inflammation and fibrosis. Interstitial inflammation and fibrosis are associated with chronic kidney disease, which can result in kidney dysfunction and failure. Step 4: Consider the potential causes A. Lack of access to healthcare: While lack of access to healthcare can lead to delayed diagnosis and treatment, it is not directly related to the patient's symptoms and laboratory findings. B. Inadequate vaccination: Inadequate vaccination is unlikely to cause the patient's symptoms and laboratory abnormalities. C. High sodium diet: A high sodium diet can contribute to high blood pressure, which is a risk factor for kidney disease. However, it is not the primary cause of the patient's symptoms. D. Occupational exposure to nephrotoxic agents: Occupational exposure to nephrotoxic agents can cause kidney damage. However, there is no mention of the patient's occupation or exposure to any specific nephrotoxic agents. E. Poorly controlled diabetes: Diabetes is a common cause of kidney disease. The patient's symptoms, laboratory results, and renal biopsy findings are consistent with diabetic kidney disease. Step 5: Determine the most likely cause Based on the patient's history of recurrent urinary tract infections, elevated creatinine levels, proteinuria, and renal biopsy findings of interstitial inflammation and fibrosis, the most likely cause of her condition is poorly controlled diabetes (option E). Diabetes can lead to chronic kidney disease, which manifests as urinary symptoms, worsening kidney function, and changes in renal tissue. Therefore, the answer is E. Poorly controlled diabetes.	The answer is D.	Based on the patient's history and symptoms, as well as the pathology report findings, the most likely cause of the patient's condition is interstitial nephritis. The presence of recurrent urinary tract infections, elevated creatinine levels, proteinuria, and the findings of interstitial inflammation and fibrosis on renal biopsy are consistent with interstitial nephritis. Among the given options, the most relevant cause of interstitial nephritis in this case is option D: Occupational exposure to nephrotoxic agents. Occupational exposure to certain chemicals, drugs, or toxins can damage the kidneys and lead to interstitial nephritis. Given the patient's symptoms and history, it is possible that she has been exposed to nephrotoxic agents in her occupation, which has resulted in her current condition. Options A, B, C, and E are less likely causes in this case. Lack of access to healthcare may contribute to delayed diagnosis and management of the condition, but it is not a direct cause of interstitial nephritis. Inadequate vaccination and a high sodium diet are not typically associated with interstitial nephritis. While poorly controlled diabetes can lead to kidney damage, the symptoms and findings in this case are more consistent with interstitial nephritis due to occupational exposure to nephrotoxic agents. Therefore, the correct answer is D. Occupational exposure to nephrotoxic agents.	E	E	D	0	0	0
A 45-year-old woman presents to the clinic with a 2-week history of fatigue and pale skin. She has a history of heavy menstrual bleeding. Her hemoglobin is 9.0 g/dL (normal: 12.0-15.5 g/dL), hematocrit is 27% (normal: 36%-46%), MCV is 80 fL (normal: 80-100 fL), and RDW is 15% (normal: 11.5%-14.5%). Which of the following is most likely responsible for her anemia? A) Iron deficiency anemia B) Thalassemia C) Sickle cell anemia D) Vitamin B12 deficiency E) Folate deficiency	non-calculation	Interpretation of lab results	Medium	Internal Medicine	A	The answer is: A	Based on the given information, the most likely cause of the patient's anemia is option A) Iron deficiency anemia. Iron deficiency anemia is characterized by a low hemoglobin and hematocrit level, as well as a low mean corpuscular volume (MCV) due to smaller-than-normal red blood cells. Iron deficiency anemia is frequently associated with chronic blood loss, such as heavy menstrual bleeding in this case. The patient's presentation of fatigue and pale skin are also consistent with iron deficiency anemia.	The answer is: A	Based on the provided information, the most likely cause of her anemia is iron deficiency anemia (A). The patient's hemoglobin and hematocrit levels are below the normal range, indicating anemia. Her MCV (mean corpuscular volume) value falls within the lower end of the normal range, suggesting that the red blood cells are smaller than usual. Additionally, her RDW (red cell distribution width) is slightly elevated, which is suggestive of varying sizes of red blood cells. The patient has a history of heavy menstrual bleeding, which is a common cause of iron deficiency anemia in women. Heavy blood loss leads to an increased demand for iron for the production of new red blood cells. Thalassemia (B) is a genetic disorder that causes abnormal production of hemoglobin, resulting in microcytic anemia with a very low MCV. However, thalassemia is typically diagnosed in childhood or early adulthood, and the patient's history of heavy menstrual bleeding is more consistent with iron deficiency anemia. Sickle cell anemia (C) is an inherited disorder characterized by the presence of abnormal hemoglobin that causes red blood cells to become misshapen. Sickle cell anemia typically presents with symptoms such as pain crises and organ damage rather than fatigue and pale skin. The MCV and RDW values are not consistent with sickle cell anemia. Vitamin B12 deficiency (D) and folate deficiency (E) can both cause macrocytic anemia, characterized by elevated MCV values. However, the patient's MCV falls within the normal range, making these deficiencies less likely causes. Additionally, there is no mention of neurologic symptoms that are commonly associated with vitamin B12 deficiency. Therefore, considering the patient's history of heavy menstrual bleeding and the microcytic anemia pattern, iron deficiency anemia (A) is the most likely cause of her anemia.	The answer is: A	Based on the information provided, the most likely cause of the patient's anemia is option A) Iron deficiency anemia. Iron deficiency anemia is characterized by low levels of hemoglobin and hematocrit, which are seen in this patient. It can be caused by heavy menstrual bleeding, which is also mentioned in the patient's history. Additionally, the patient's MCV is within the normal range, which suggests a microcytic anemia, commonly seen in iron deficiency. Thalassemia is a genetic disorder characterized by abnormal hemoglobin production, leading to a microcytic anemia. However, the patient's MCV is within the normal range, making thalassemia less likely. Sickle cell anemia is a genetic disorder characterized by abnormal hemoglobin production, leading to a hemolytic anemia. The patient's symptoms and laboratory findings are not suggestive of sickle cell anemia. Vitamin B12 deficiency and folate deficiency both lead to macrocytic anemia, in which the MCV is greater than 100 fL. The patient's MCV is 80 fL, making these options less likely. Therefore, the most likely cause of the patient's anemia is iron deficiency anemia (option A).	A	A	A	1	1	1
A 65-year-old male patient with a history of chronic kidney disease is admitted to the hospital. His serum creatinine is 2.0 mg/dL and his weight is 70 kg. Calculate the patient's estimated Glomerular Filtration Rate (eGFR) using the Modification of Diet in Renal Disease (MDRD) equation: eGFR = 175 Ã— (Scr)^-1.154 Ã— (Age)^-0.203 Ã— (0.742 if female) Ã— (1.212 if African American). What is the closest estimated eGFR? A. 30 mL/min/1.73 m^2 B. 40 mL/min/1.73 m^2 C. 50 mL/min/1.73 m^2 D. 60 mL/min/1.73 m^2 E. 70 mL/min/1.73 m^2	calculation	Clinical score calculations	Easy	Nephrology	B	I apologize for the confusion. Based on the calculated estimated eGFR of approximately 123 mL/min/1.73 m^2, none of the provided answer choices match the calculated eGFR. Therefore, the answer is: None of the above (N/A).	To calculate the estimated Glomerular Filtration Rate (eGFR) using the MDRD equation, we need to plug in the provided values into the equation: eGFR = 175 × (Scr)^-1.154 × (Age)^-0.203 × (0.742 if female) × (1.212 if African American) Here, the patient's serum creatinine (Scr) is provided as 2.0 mg/dL, and the patient's age is not provided. However, we can see that the patient is a 65-year-old male, so we can use that value for age. Plugging in the values: eGFR = 175 × (2.0)^-1.154 × (65)^-0.203 eGFR = 175 × 0.813 × 0.891 eGFR ≈ 123 mL/min/1.73 m^2 None of the provided answer choices match the calculated estimated eGFR.	The answer is: D	To calculate the estimated Glomerular Filtration Rate (eGFR) using the Modification of Diet in Renal Disease (MDRD) equation, we need to substitute the given values into the equation: eGFR = 175 × (Scr)^-1.154 × (Age)^-0.203 × (0.742 if female) × (1.212 if African American) First, calculate the Scr (serum creatinine): Scr = 2.0 mg/dL Next, calculate the age term: Age = 65 years Since the patient's gender and ethnicity are not given, assume the patient is male and not African American (no multiplier needed). Now, substitute the values into the equation: eGFR = 175 × (2.0)^-1.154 × (65)^-0.203 × 1 Calculating this, we get: eGFR = 175 × (0.435) × (0.796) × 1 eGFR = 60.22 mL/min/1.73 m^2 Since the patient's eGFR is approximately 60 mL/min/1.73 m^2, the closest estimated eGFR is option D. 60 mL/min/1.73 m^2.	The answer is: C	To calculate the estimated Glomerular Filtration Rate (eGFR) using the MDRD equation, we need to plug in the values from the patient's information. eGFR = 175 × (Scr)^-1.154 × (Age)^-0.203 × (0.742 if female) × (1.212 if African American) In this case, the patient is a 65-year-old male, so we do not need to adjust for gender or race. The serum creatinine (Scr) is given as 2.0 mg/dL. eGFR = 175 × (2.0)^-1.154 × (65)^-0.203 Calculating this expression: eGFR = 175 × 0.708 × 0.879 eGFR = 109 mL/min/1.73 m^2 Among the given options, the closest estimated eGFR is 110 mL/min/1.73 m^2 or numerically option C. 50 mL/min/1.73 m^2 is close but not the closest.	G	D	C	0	0	0
A 45-year-old man with a history of intravenous drug use presents to the emergency department with fever, malaise, and dyspnea. On examination, he has a new-onset, grade III/VI holosystolic murmur best heard at the apex. His blood cultures grow Gram-positive cocci in clusters. Despite appropriate antibiotic therapy, his condition worsens over the following week, and he develops acute renal failure. Which of the following is the most likely explanation for the patient's deteriorating condition? A) Emergence of antibiotic resistance B) Progression of infective endocarditis to include the right side of the heart C) Development of immune complex-mediated glomerulonephritis D) Dissemination of infection to the central nervous system E) Formation of a mycotic aneurysm	non-calculation	Disease progression and prognosis	Hard	Infectious Diseases	C	The answer is: E	The most likely explanation for the patient's deteriorating condition is option E) Formation of a mycotic aneurysm. The patient's history of intravenous drug use, fever, malaise, dyspnea, and the presence of a new-onset, grade III/VI holosystolic murmur suggest the diagnosis of infective endocarditis. The blood cultures growing Gram-positive cocci in clusters further support this diagnosis. Mycotic aneurysms are vascular lesions caused by microbial infection within the arterial wall. In this patient, the infection from the endocarditis can spread to the blood vessels, causing weakening and dilation of the arterial wall, leading to the formation of a mycotic aneurysm. Mycotic aneurysms, particularly in the cerebral arteries, can rupture and cause hemorrhage and neurological deficits. The worsening condition of the patient and the development of acute renal failure could be likely consequences of a mycotic aneurysm. Options A) Emergence of antibiotic resistance, B) Progression of infective endocarditis to include the right side of the heart, C) Development of immune complex-mediated glomerulonephritis, and D) Dissemination of infection to the central nervous system are all possible complications of infective endocarditis, but they are less likely to be the cause of the patient's specific symptoms and worsening condition compared to the formation of a mycotic aneurysm.	The answer is: E	The patient's clinical presentation of fever, malaise, and dyspnea, in addition to a new-onset holosystolic murmur at the apex, raises suspicion for infective endocarditis. The growth of Gram-positive cocci in clusters on blood cultures further supports this diagnosis. It is important to note that the patient has a history of intravenous drug use, which is a known risk factor for the development of infective endocarditis. Option A) Emergence of antibiotic resistance: While this is a possibility for patients with infective endocarditis, the patient's condition worsened despite appropriate antibiotic therapy. Therefore, the emergence of antibiotic resistance alone is not the most likely explanation for his deteriorating condition. Option B) Progression of infective endocarditis to include the right side of the heart: Infective endocarditis is characterized by the formation of vegetations on heart valves. These vegetations can embolize and cause systemic complications, such as septic emboli. The progression of infective endocarditis to involve the right side of the heart can lead to septic pulmonary emboli, which may result in the patient's presenting symptoms of dyspnea and worsening condition. Option C) Development of immune complex-mediated glomerulonephritis: Immune complex-mediated glomerulonephritis can occur as a complication of infective endocarditis. However, the patient's acute renal failure is more likely related to septicemia and systemic complications rather than immune complex deposition in the glomeruli. Additionally, the acute renal failure is not the primary reason for the patient's deteriorating condition. Option D) Dissemination of infection to the central nervous system: While infective endocarditis can potentially cause septic emboli to the central nervous system, resulting in meningitis or brain abscesses, the patient in this scenario does not present with any neurological symptoms. Therefore, dissemination of infection to the central nervous system is less likely to be the primary reason for his deteriorating condition. Option E) Formation of a mycotic aneurysm: Mycotic aneurysms are localized infectious pseudoaneurysms that can occur in various organs, including the brain, lungs, and kidneys. These aneurysms are associated with infective endocarditis and are prone to rupture, leading to significant morbidity and mortality. In this case, the patient's deteriorating condition and acute renal failure may be explained by the formation and rupture of a mycotic aneurysm, especially given his history of intravenous drug use. Thus, option E is the most likely explanation for the patient's worsening condition. Therefore, the correct answer is E) Formation of a mycotic aneurysm.	The answer is: E	The patient in this case has fever, malaise, dyspnea, and a new-onset holosystolic murmur. These findings raise concern for infective endocarditis, which is further supported by the presence of Gram-positive cocci in clusters on blood cultures. The development of acute renal failure suggests complications of the infection. Among the given options, the most likely explanation for the patient's deteriorating condition is the formation of a mycotic aneurysm (option E). Mycotic aneurysms can occur as a complication of infective endocarditis and result from the direct invasion of the arterial wall by the infecting organism. As the aneurysm expands, it can rupture, leading to various complications depending on the affected organ or tissue. The other options are less likely explanations for the patient's deteriorating condition. Option A (emergence of antibiotic resistance) is less likely since the patient has been receiving appropriate antibiotic therapy. Option B (progression of infective endocarditis to include the right side of the heart) is less likely as there are no clinical features suggesting right-sided involvement. Option C (development of immune complex-mediated glomerulonephritis) is less likely as the acute renal failure is more likely related to the mycotic aneurysm. Option D (dissemination of infection to the central nervous system) is less likely as there are no clinical features suggesting central nervous system involvement. Therefore, the most likely explanation for the patient's deteriorating condition is the formation of a mycotic aneurysm.	E	E	E	0	0	0
A 65-year-old male presents with a 3-month history of dysphagia. He has lost 10 kg over this period. He has a history of smoking and alcohol use. An upper GI endoscopy reveals a 4 cm ulcerative and necrotic mass in the lower third of the esophagus. A biopsy confirms squamous cell carcinoma. A CT scan shows no distant metastasis. The patient is otherwise healthy. What is the most appropriate next step in the management of this patient? A) Chemotherapy alone B) Radiotherapy alone C) Chemoradiotherapy D) Esophagectomy E) Palliative care	non-calculation	Treatment selection	Hard	Radiology	D	The answer is: C	The most appropriate next step in the management of this patient is option C) Chemoradiotherapy. Esophageal squamous cell carcinoma is often treated with concurrent chemoradiotherapy as the primary treatment modality when the tumor is not amenable to surgical resection. This approach has been shown to improve survival rates compared to radiotherapy alone. In this case, the presence of a 4 cm ulcerative and necrotic mass in the lower third of the esophagus indicates the tumor is locally advanced and may not be operable. The absence of distant metastasis on the CT scan further supports the use of chemoradiotherapy as the initial treatment. Chemoradiotherapy combines the use of chemotherapy and radiation therapy to target the tumor locally, as well as any potential micro-metastases. The addition of chemotherapy to radiotherapy helps sensitize the tumor cells to radiation and improves the chances of local control and disease eradication. Chemotherapy alone (option A) or radiotherapy alone (option B) are not as effective as chemoradiotherapy in treating locally advanced esophageal squamous cell carcinoma. Esophagectomy (option D) is typically reserved for patients with localized esophageal cancer who are considered surgical candidates. In this case, the tumor is not resectable, so esophagectomy is not the most appropriate next step. Palliative care (option E) may be considered in advanced cases when curative treatment is not feasible or when the patient's goal of care is focused on symptom management and quality of life rather than disease eradication. However, in this patient who is otherwise healthy and has no evidence of distant metastasis, curative treatment with chemoradiotherapy should be attempted.	The answer is: D	Based on the provided information, the most appropriate next step in the management of this patient would be option D) Esophagectomy. Reasoning: - The patient is a 65-year-old male with a 3-month history of dysphagia, significant weight loss, and a smoking and alcohol use history. These factors, along with the findings of an ulcerative and necrotic mass in the lower third of the esophagus, are highly suggestive of squamous cell carcinoma of the esophagus. - Squamous cell carcinoma is the most common type of esophageal cancer and is strongly associated with alcohol and tobacco use. - The CT scan indicates no distant metastasis, which suggests that the cancer is localized to the esophagus. - Given the patient's overall health status as otherwise healthy and the tumor size described (4 cm), surgical resection with esophagectomy would be considered the treatment of choice in this situation. - Esophagectomy involves the removal of the affected portion of the esophagus, followed by reconstruction using a graft (usually from the stomach or intestine). This surgery aims to remove the cancerous mass and any involved lymph nodes, thereby providing the potential for curative treatment. - Chemotherapy, radiotherapy, and chemoradiotherapy are often used as adjunctive treatments to surgery, particularly for more advanced or metastatic cases, or as alternative treatments when surgery is not appropriate. In this case, considering the absence of distant metastasis and the size of the tumor, esophagectomy would be the primary treatment option. - Palliative care, while an important consideration in the management of cancer patients, is not the most appropriate next step for this patient with localized squamous cell carcinoma of the esophagus and no distant metastasis. In summary, given the patient's characteristics and tumor stage, the most appropriate next step in the management of this patient is D) Esophagectomy.	The answer is: C	Based on the information provided, the most appropriate next step in the management of this patient is option C) Chemoradiotherapy. The patient has a 4 cm ulcerative and necrotic mass in the lower third of the esophagus, confirmed to be squamous cell carcinoma. CT scan shows no distant metastasis, indicating localized disease. Chemoradiotherapy is the standard treatment approach for locally advanced esophageal squamous cell carcinoma. It combines the use of chemotherapy drugs with radiation therapy to enhance the effectiveness of treatment and improve outcomes. This approach aims to both target and shrink the tumor, as well as eradicate any potential micro-metastases. Esophagectomy (option D) is a surgical option and generally recommended for early-stage esophageal cancer when the tumor is contained within the esophagus and has not spread to other parts of the body. However, since the patient has a large lesion and potential regional lymph node involvement, a multidisciplinary approach with chemoradiotherapy is preferred as initial treatment. Surgery may be considered after completion of chemoradiotherapy if the tumor responds well. Palliative care (option E) is focused on improving quality of life and managing symptoms in patients with advanced or metastatic cancer. While this patient has some weight loss, the absence of distant metastasis and the potential for curative treatment with chemoradiotherapy make palliative care less appropriate at this stage. Chemotherapy alone (option A) and radiotherapy alone (option B) are less appropriate treatment options for locally advanced esophageal cancer compared to combined chemoradiotherapy, as they may be less effective in achieving local tumor control and reducing the risk of recurrence.	C	D	C	0	1	0
A 45-year-old woman presents with a 6-month history of joint pain and stiffness. She reports that her hands are affected the most, especially in the morning. The pain and stiffness last for about an hour after waking up. She denies any trauma or injury to her hands. On physical examination, the proximal interphalangeal (PIP) and metacarpophalangeal (MCP) joints are swollen and tender. The distal interphalangeal joints are not affected. Laboratory tests reveal an elevated erythrocyte sedimentation rate (ESR) and C-reactive protein (CRP). Rheumatoid factor (RF) and anti-cyclic citrullinated peptide (anti-CCP) antibodies are positive. Which of the following is the most likely diagnosis? A) Osteoarthritis B) Rheumatoid arthritis C) Systemic lupus erythematosus D) Gout E) Psoriatic arthritis	non-calculation	Diagnosis based on symptoms	Medium	Rheumatology	B	The answer is: B	The most likely diagnosis in this case would be B) Rheumatoid arthritis. The patient's symptoms of joint pain, stiffness, and swelling in the hands, especially in the morning, are suggestive of rheumatoid arthritis. The presence of swollen and tender PIP and MCP joints, along with positive RF and anti-CCP antibodies, supports this diagnosis. The elevated ESR and CRP indicate inflammation as well. Osteoarthritis typically produces joint pain that worsens with activity but eases with rest, and it usually affects the distal interphalangeal joints of the fingers rather than the PIP and MCP joints. Systemic lupus erythematosus, gout, and psoriatic arthritis may also present with joint pain, but the clinical picture described fits best with rheumatoid arthritis.	The answer is: B	Based on the information provided, the most likely diagnosis for this patient is rheumatoid arthritis (RA). Let's go through the given information and reasoning step by step: 1. Age: The patient is 45 years old. RA commonly presents in middle-aged individuals, typically between the ages of 30 and 60. 2. Duration of symptoms: The patient has been experiencing joint pain and stiffness for 6 months. RA typically has a chronic and progressive course, often with symptoms lasting for several months or longer. 3. Morning stiffness: The patient reports that her symptoms are worse in the morning and improve after about an hour. Morning stiffness is a classic feature of rheumatoid arthritis. 4. Joint involvement: The PIP and MCP joints are described as swollen and tender. In RA, the joints are commonly affected symmetrically, and the PIP and MCP joints of the hands are often involved early in the disease. In contrast, osteoarthritis typically affects the distal interphalangeal joints, which are not affected in this patient. 5. Absence of trauma or injury: The patient denies any trauma or injury to her hands, suggesting that her symptoms are not related to acute joint damage. 6. Laboratory findings: The elevated ESR and CRP levels suggest systemic inflammation, which is commonly seen in RA. Additionally, the positive rheumatoid factor (RF) and anti-cyclic citrullinated peptide (anti-CCP) antibodies are specific for RA and further support the diagnosis. Based on these findings, we can conclude that the most likely diagnosis for this patient is rheumatoid arthritis (B).	Apologies for the confusion. The answer is: B	Based on the provided information, the most likely diagnosis for this patient is rheumatoid arthritis (RA). RA is a chronic autoimmune disease that primarily affects the joints, leading to joint pain, swelling, and stiffness. It commonly affects the small joints of the hands and feet, and morning stiffness lasting for more than an hour is a characteristic feature of RA. In this patient's case, the MCP and PIP joints of the hands are affected, while the distal interphalangeal joints are spared. Laboratory findings support the diagnosis of RA. An elevated ESR and CRP indicate systemic inflammation, which is commonly seen in RA. Additionally, the presence of positive RF and positive anti-CCP antibodies further supports the diagnosis of RA. These antibodies are specific to RA and are often found in patients with the disease. Therefore, the correct answer is B) Rheumatoid arthritis.	B	B	B	1	1	1
A new diagnostic test for celiac disease has been introduced in a clinic. After testing 200 patients, it was found that the test had a sensitivity of 95% and a specificity of 90%. If the prevalence of celiac disease in this population is 2%, calculate the positive predictive value (PPV) of this test. A) Approximately 16% B) Approximately 26% C) Approximately 36% D) Approximately 46% E) Approximately 56%	calculation	Diagnostic test calculations	Easy	Gastroenterology	A	The answer is: A) Approximately 16%.	To calculate the positive predictive value (PPV), we need to use the formula: PPV = (Sensitivity * Prevalence) / ((Sensitivity * Prevalence) + ((1 - Specificity) * (1 - Prevalence))) Given: Sensitivity = 95% Specificity = 90% Prevalence = 2% Let's calculate the PPV: PPV = (0.95 * 0.02) / ((0.95 * 0.02) + ((1 - 0.90) * (1 - 0.02))) = 0.019 / (0.019 + (0.10 * 0.98)) = 0.019 / (0.019 + 0.098) = 0.019 / 0.117 ≈ 16% Therefore, the approximate PPV of this test is approximately 16%. The correct answer is A) Approximately 16%.	The answer is: A	To calculate the positive predictive value (PPV) of a diagnostic test, we need to use the following formula: PPV = (True Positive) / (True Positive + False Positive) In this case, the prevalence of celiac disease in the population is given as 2%. This means that out of the 200 patients tested, we can expect 4 (2% of 200) true positive cases of celiac disease. The sensitivity of the test is given as 95%, which means that it correctly identifies 95% of true positive cases. Therefore, out of the 4 true positive cases, the test will identify approximately 0.95 * 4 = 3.8 patients as positive. The specificity of the test is given as 90%, which means that it correctly identifies 90% of true negative cases. This implies that out of the 196 patients without celiac disease, the test will correctly identify approximately 0.9 * 196 = 176.4 patients as negative. Now we can calculate the PPV: PPV = (True Positive) / (True Positive + False Positive) = 3.8 / (3.8 + 23.6) ≈ 3.8 / 27.4 ≈ 0.139 ≈ 13.9% Therefore, the positive predictive value (PPV) of this test is approximately 13.9%, which is closest to answer choice A) Approximately 16%.	The answer is: A	To calculate the positive predictive value (PPV) of a diagnostic test, we need to use the following formula: PPV = (Sensitivity * Prevalence) / [(Sensitivity * Prevalence) + ((1 - Specificity) * (1 - Prevalence))] In this case, the sensitivity is 95% (0.95), specificity is 90% (0.90), and the prevalence is 2% (0.02). Substituting these values into the formula, we have: PPV = (0.95 * 0.02) / [(0.95 * 0.02) + ((1 - 0.90) * (1 - 0.02))] PPV = 0.019 / [0.019 + (0.10 * 0.98)] PPV = 0.019 / [0.019 + 0.098] PPV = 0.019 / 0.117 PPV ≈ 0.162 = 16.2% Therefore, the positive predictive value (PPV) of this test is approximately 16%. The correct answer is A) Approximately 16%.	A	A	A	1	1	1
A 55-year-old woman presents with a 6-month history of a gradually expanding, irregularly shaped, and pigmented lesion on her left forearm. On examination, the lesion measures 2.5 cm in diameter, has asymmetric borders, varied colors from tan to dark brown, and a portion of the lesion is elevated. The patient has a history of frequent sun exposure and has never had a skin checkup. Using the ABCDE rule for melanoma detection, what is the calculated score for this patient's lesion? A. 3 B. 4 C. 5 D. 2 E. 1	calculation	Clinical score calculations	Hard	Dermatology	C	The answer is B.	Based on the description provided, the calculated score for this patient's lesion using the ABCDE rule for melanoma detection is B. 4. The ABCDE rule stands for: A - Asymmetry: The lesion has asymmetric borders. B - Border irregularity: The lesion has irregularly shaped borders. C - Color variation: The lesion has varied colors from tan to dark brown. D - Diameter: The lesion measures 2.5 cm in diameter. E - Evolution: The lesion has been progressively expanding over 6 months. Each characteristic receives one point, giving a total score of 4.	The answer is: B	To calculate the score for this patient's lesion using the ABCDE rule for melanoma detection, we will assess the lesion based on the following criteria: A - Asymmetry: Check if one half of the lesion does not match the other half. B - Border irregularity: Look for borders that are jagged, notched, or blurred. C - Color variation: Evaluate if the color of the lesion is uneven, with shades of tan, brown, black, or red. D - Diameter: Measure the diameter of the lesion, considering lesions larger than 6 mm as potentially concerning. E - Evolution: Determine if the lesion has changed in size, shape, color, or elevation over time. Based on the information provided, we can assess the lesion as follows: A - The lesion has asymmetric borders. B - The lesion has irregular borders. C - The lesion has varied colors, ranging from tan to dark brown. D - The diameter of the lesion is 2.5 cm, which is larger than 6 mm. E - The patient reports a 6-month history of gradual expansion of the lesion. By going through each criterion, the calculated score for this patient's lesion would be 4 (B).	The answer is: C.	According to the description of the patient's lesion, several characteristics are consistent with the ABCDE rule for melanoma detection. A = Asymmetry: The lesion has asymmetric borders. B = Border irregularity: The borders of the lesion are irregularly shaped. C = Color variation: The lesion has varied colors from tan to dark brown. D = Diameter: The lesion measures 2.5 cm in diameter. E = Evolving: The lesion has been expanding gradually over the past 6 months. Therefore, the calculated score for this patient's lesion is 5, (C) which indicates a higher likelihood of being a melanoma.	B	B	C	0	0	1
A 60-year-old man with a history of hypertension and smoking presents to the clinic with sudden onset of weakness in his right arm and leg. He also reports difficulty in speaking. His symptoms started 2 hours ago. On examination, he has right-sided hemiparesis and expressive aphasia. An urgent CT scan of the head shows no hemorrhage. Which of the following is the most appropriate next step in management? A) Immediate anticoagulation with warfarin B) Immediate thrombolytic therapy C) Immediate carotid endarterectomy D) Immediate anticoagulation with heparin E) Immediate administration of aspirin	non-calculation	Public health and preventive medicine questions	Medium	Neurology	B	The answer is: A	Immediate thrombolytic therapy is the most appropriate next step in management for this patient. The symptoms of sudden onset weakness in the right arm and leg along with difficulty speaking are consistent with a diagnosis of acute ischemic stroke, likely involving the left middle cerebral artery territory. The absence of hemorrhage on a CT scan suggests an ischemic rather than hemorrhagic stroke. Thrombolytic therapy with tissue plasminogen activator (tPA) is the standard treatment for acute ischemic stroke if there are no contraindications. The time window for administration of tPA is within 4.5 hours from the onset of symptoms. Early administration of tPA has been shown to improve outcomes in patients with acute ischemic stroke. Therefore, immediate thrombolytic therapy with tPA is the most appropriate next step in management for this patient.	The answer is: E	The patient in this case presents with sudden onset weakness in the right arm and leg, along with difficulty speaking. These symptoms are consistent with a stroke, specifically an ischemic stroke, which is the most common type of stroke. The first step in management is to rule out a hemorrhagic stroke. This is done by performing a head CT scan, which in this case showed no hemorrhage. This means that the patient is eligible for further treatment options. Thrombolytic therapy, the administration of drugs like tissue plasminogen activator (tPA) to dissolve blood clots, is the gold standard treatment for acute ischemic stroke. However, there is a strict time window for the administration of tPA, typically within 4.5 hours from the onset of symptoms. The patient in this case presented 2 hours ago, so thrombolytic therapy can be considered. It is important to note that thrombolytic therapy carries a risk of bleeding, especially if the patient has any contraindications such as recent surgery or underlying bleeding disorders. The decision to proceed with thrombolytic therapy should be carefully considered based on the patient's individual risk factors. Immediate carotid endarterectomy is not the first-line treatment for acute stroke. While carotid endarterectomy may be indicated for patients with carotid artery stenosis and recurrent transient ischemic attacks (TIAs), it is not the primary management for acute ischemic stroke. Immediate anticoagulation with warfarin or heparin is not the first-line treatment for acute ischemic stroke. Anticoagulation is generally reserved for specific stroke subtypes (such as cardioembolic strokes) or as secondary prevention. Immediate administration of aspirin is a reasonable option in this case. Aspirin is an antiplatelet medication that is commonly used in the management of acute ischemic stroke. It helps to prevent further clot formation and mitigate the severity of the stroke. Aspirin therapy can be initiated while awaiting a decision on thrombolytic therapy or in cases where tPA is contraindicated. In summary, the most appropriate next step in management for this patient would be E) Immediate administration of aspirin, with consideration of thrombolytic therapy based on individual risk factors and contraindications.	The answer is: B	Given the patient's sudden onset of weakness in his right arm and leg, as well as difficulty speaking, it is highly likely that he is experiencing an ischemic stroke. The absence of hemorrhage on the CT scan of the head supports this diagnosis. The management of acute ischemic stroke includes time-dependent interventions to restore blood flow to the affected area of the brain. Thrombolytic therapy with tissue plasminogen activator (tPA) has been shown to be an effective treatment for eligible patients within 3-4.5 hours after symptom onset. However, it is crucial to rule out hemorrhage before initiating thrombolytic therapy. In this case, since the CT scan has ruled out hemorrhage, immediate thrombolytic therapy with tPA would be the most appropriate next step in management (option B). Options A, C, and D (immediate anticoagulation with warfarin, immediate carotid endarterectomy, and immediate anticoagulation with heparin) would not be appropriate initial interventions for acute ischemic stroke. Anticoagulation therapy carries a risk of bleeding and is generally not indicated in the acute setting of ischemic stroke. Carotid endarterectomy is a prophylactic surgical procedure that is typically performed for patients with symptomatic carotid artery stenosis but is not indicated as an immediate intervention for acute ischemic stroke. As mentioned earlier, anticoagulation therapy should not be initiated in the acute setting, as it carries a risk of bleeding. Option E (immediate administration of aspirin) is a reasonable option for patients with suspected ischemic stroke. However, in this case, given the time frame and eligibility for thrombolytic therapy, immediate thrombolytic therapy with tPA would be the best next step in management.	A	E	B	0	0	1
A 70 kg man is undergoing a surgical procedure and requires administration of the anesthetic drug Propofol. The recommended dose for Propofol is 2.5 mg/kg for induction of anesthesia. How many milligrams of Propofol should be administered to this patient? A) 100 mg B) 125 mg C) 175 mg D) 200 mg E) 225 mg	calculation	Drug dosage calculations	Medium	Anesthesiology	D	I apologize for the confusion. The correct answer is C) 175 mg.	To calculate the amount of Propofol that should be administered to the patient, we need to multiply the dose (2.5 mg/kg) by the patient's weight (70 kg). 2.5 mg/kg x 70 kg = 175 mg Therefore, the correct answer is C) 175 mg.	The answer is: C	To calculate the amount of Propofol that should be administered to the patient, we need to first determine the recommended dose in milligrams (mg) per kilogram (kg). The recommended dose of Propofol is 2.5 mg/kg. Next, we multiply the recommended dose by the patient's weight in kilograms: 2.5 mg/kg x 70 kg = 175 mg Therefore, the correct answer is option C) 175 mg.	The answer is: C	To calculate the dose of Propofol that should be administered to the patient, we need to multiply the patient's weight (70 kg) by the recommended dose (2.5 mg/kg): Dose = 70 kg * 2.5 mg/kg = 175 mg Therefore, the correct answer is option C) 175 mg.	C	C	C	0	0	0
A 50-year-old man presents with a history of chronic heartburn and dysphagia. Upper endoscopy reveals a 3 cm lower esophageal mass. Biopsy confirms the diagnosis of esophageal adenocarcinoma. Which of the following is the most appropriate next step in management? A) Chemotherapy alone B) Radiation therapy alone C) Surgical resection alone D) Chemoradiation followed by surgical resection E) Palliative care	non-calculation	Treatment selection	Easy	Gastroenterology	D	The answer is: D	The most appropriate next step in management for a patient with a diagnosis of esophageal adenocarcinoma is D) Chemoradiation followed by surgical resection. Esophageal adenocarcinoma is typically managed with a combination of chemoradiation followed by surgical resection. Chemoradiation is used to shrink the tumor and destroy any remaining cancer cells, while surgery is performed to remove the tumor and surrounding lymph nodes. This combined approach has been shown to improve survival rates compared to surgery alone. Chemotherapy alone (option A) or radiation therapy alone (option B) may be considered in some cases, such as for patients who are not surgical candidates or have metastatic disease. However, in this case, the patient is described as having an early-stage esophageal adenocarcinoma, making chemoradiation followed by surgical resection the more appropriate choice. Surgical resection alone (option C) is not the recommended management for esophageal adenocarcinoma, as it does not address potential micro-metastases or residual disease. Palliative care (option E) may be considered for patients with advanced or metastatic esophageal cancer who have limited treatment options or who choose to focus on symptom relief rather than aggressive treatment. However, in this case, the patient has a potentially curable disease, making palliative care not the most appropriate option.	The answer is: D	The most appropriate next step in management for a patient with a diagnosis of esophageal adenocarcinoma is D) Chemoradiation followed by surgical resection. Here's the reasoning behind this choice: 1) The patient's history of chronic heartburn and dysphagia suggests the possibility of Barrett's esophagus, a condition in which chronic acid reflux causes the normal lining of the esophagus to change into tissue resembling the lining of the intestine. This condition is a precursor to the development of esophageal adenocarcinoma. 2) In this case, the upper endoscopy has confirmed the presence of a 3 cm lower esophageal mass. Biopsy results confirming the diagnosis of esophageal adenocarcinoma indicate the need for further treatment. 3) Esophageal adenocarcinoma is a relatively aggressive cancer with a propensity for regional lymph node metastasis (spread). Therefore, it is important to address both the primary tumor and any potential regional spread. 4) Chemoradiation is the standard treatment for locally advanced esophageal cancer. This involves a combination of chemotherapy and radiation therapy given together. Chemotherapy helps to kill cancer cells throughout the body, including those that may have spread to lymph nodes. Radiation therapy helps to kill cancer cells in the esophagus and nearby lymph nodes, further reducing the tumor burden. 5) After completing chemoradiation, the patient should undergo surgical resection (removal) of the tumor. This is because surgery is the most effective treatment for early-stage esophageal cancer, and it offers the best chance of cure in combination with prior chemoradiation. 6) Palliative care is an important aspect of comprehensive cancer care, but it is not the most appropriate initial step in management for this patient. Palliative care focuses on providing relief from symptoms, improving quality of life, and addressing the emotional and psychological needs of patients with advanced or incurable cancer. In summary, based on the patient's history, diagnosis, and the standard treatment approach for locally advanced esophageal adenocarcinoma, the most appropriate next step in management is D) Chemoradiation followed by surgical resection.	The answer is: D	In this case, the patient has been diagnosed with esophageal adenocarcinoma. The next step in management will depend on the stage of the cancer. Surgery is the primary treatment for localized esophageal cancer, but if the cancer is locally advanced or has spread to nearby lymph nodes, a multimodal approach is usually recommended. Chemoradiation followed by surgical resection (option D) is the most appropriate next step in management for this patient. This approach involves using chemotherapy and radiation together to shrink the tumor before surgery. It is the standard of care for locally advanced esophageal adenocarcinoma and has been shown to improve survival rates compared to surgery alone. Therefore, the correct answer is D) Chemoradiation followed by surgical resection.	D	D	D	1	1	1
A 45-year-old man with a history of HIV is diagnosed with Pneumocystis jiroveci pneumonia. He is prescribed trimethoprim/sulfamethoxazole (TMP/SMX) for treatment. The recommended dosage for moderate to severe infection is 15-20 mg/kg/day of the trimethoprim component, divided into 3-4 doses. The patient weighs 70 kg. The available TMP/SMX tablets contain 160 mg of trimethoprim and 800 mg of sulfamethoxazole. How many tablets should the patient take per dose if the physician prescribes the maximum dose and wants it divided into 4 doses? A. 2 tablets B. 3 tablets C. 4 tablets D. 5 tablets E. 6 tablets	calculation	Drug dosage calculations	Hard	Infectious Diseases	C	The answer is: B.	To calculate the number of tablets the patient should take per dose, we first need to calculate the total amount of trimethoprim needed per day. The patient's weight is 70 kg, and the recommended dosage for moderate to severe infection is 15-20 mg/kg/day of the trimethoprim component. So, the total amount of trimethoprim needed per day will be: 70 kg * 20 mg/kg = 1400 mg Since the physician wants the maximum dose divided into 4 doses, we divide the total amount of trimethoprim needed per day by 4 to find the dose per dose: 1400 mg / 4 = 350 mg Now, we need to determine the number of tablets needed to achieve the desired dose. Each tablet contains 160 mg of trimethoprim. If we divide the desired dose per dose (350 mg) by the amount of trimethoprim in each tablet (160 mg), we can find the number of tablets needed per dose: 350 mg / 160 mg = 2.19 Since we cannot give a fraction of a tablet, we round up to the nearest whole number. Therefore, the patient should take 3 tablets per dose. Answer: B. 3 tablets	The answer is: A.	To calculate the number of tablets the patient should take per dose, we need to determine the maximum dose of the trimethoprim component and divide it by the amount of trimethoprim per tablet. The maximum dose of trimethoprim is 20 mg/kg/day, and the patient weighs 70 kg. Therefore, the maximum dose of trimethoprim for the patient is: 20 mg/kg/day × 70 kg = 1400 mg/day Since the tablets contain 160 mg of trimethoprim each, we divide the maximum dose by the amount of trimethoprim per tablet to determine the number of tablets per dose: 1400 mg/day ÷ 160 mg/tablet = 8.75 tablets/day Since the physician wants the maximum dose divided into 4 doses per day, we divide the total number of tablets per day by the number of doses per day: 8.75 tablets/day ÷ 4 doses/day = 2.1875 tablets/dose Rounding to the nearest whole number, the patient should take 2 tablets per dose. Therefore, the correct answer is: A. 2 tablets	The answer is: B.	To determine the number of tablets the patient should take per dose, we need to calculate the dose of trimethoprim (TMP) the patient needs based on their weight. The recommended dosage range for moderate to severe Pneumocystis jiroveci pneumonia is 15-20 mg/kg/day of the trimethoprim (TMP) component. The patient's weight is 70 kg. So, the dose of trimethoprim (TMP) the patient needs per day is: 70 kg x 15 mg/kg/day = 1050 mg/day (minimum dose) 70 kg x 20 mg/kg/day = 1400 mg/day (maximum dose) Since the physician wants the maximum dose divided into 4 doses, we divide the maximum dose by 4 to get the dose per administration: 1400 mg/4 = 350 mg (TMP) per dose The available TMP/SMX tablets contain 160 mg of trimethoprim (TMP), so we need to calculate how many tablets are required to reach the desired dose. 350 mg (TMP) per dose / 160 mg (TMP) per tablet = 2.19 tablets Since we cannot administer a fraction of a tablet, we need to round up to the nearest whole number. Therefore, the patient should take 3 tablets per dose. So, the answer is B. 3 tablets.	B	A	B	0	0	0
A 65-year-old man presents to the clinic with a 6-month history of progressive difficulty swallowing both solids and liquids. He also reports significant weight loss during this period. Physical examination is unremarkable. Upper endoscopy reveals a mass in the lower third of the esophagus. Biopsy of the mass confirms the diagnosis of esophageal carcinoma. Which of the following is the most likely prognosis for this patient? A. The patient has a high likelihood of survival with surgical intervention alone. B. The patient has a high likelihood of survival with chemotherapy alone. C. The patient has a high likelihood of survival with radiation therapy alone. D. The patient has a high likelihood of survival with a combination of chemotherapy and radiation therapy. E. The patient has a poor prognosis, irrespective of the treatment modality.	non-calculation	Disease progression and prognosis	Medium	Surgery	E	The answer is: E	E. The patient has a poor prognosis, irrespective of the treatment modality. Esophageal carcinoma is associated with a poor prognosis because it is often diagnosed at an advanced stage. In this case, the patient has already experienced difficulty swallowing and weight loss, which are concerning signs of advanced disease. Surgical intervention, chemotherapy, radiation therapy, or a combination of treatments may be used to manage esophageal carcinoma, but the overall prognosis is generally poor.	The answer is E	The answer is E. The patient has a poor prognosis, irrespective of the treatment modality. Esophageal carcinoma is a malignancy that arises from the lining of the esophagus. Generally, it has a poor prognosis because it is often diagnosed at an advanced stage when the tumor has already spread beyond the esophageal wall. In this case, the patient has reported progressive difficulty swallowing both solids and liquids, which suggests a significant obstruction in the lower third of the esophagus. The weight loss is also concerning for advanced disease. The presence of a mass in the lower third of the esophagus and the confirmation of esophageal carcinoma on biopsy indicate an advanced stage of the disease. The most likely treatment approach would involve a combination of surgical intervention, chemotherapy, and radiation therapy, depending on the stage and extent of spread. However, even with aggressive treatment approaches, the prognosis for esophageal carcinoma remains poor. Some factors contributing to this poor prognosis include: 1. Late presentation: Esophageal carcinoma often presents with symptoms such as difficulty swallowing and weight loss, which may not be evident until the disease is advanced. 2. Limited treatment options: Surgical resection is the primary treatment for localized disease, but many patients are not candidates for surgery due to advanced disease or medical comorbidities. Chemotherapy and radiation therapy are used to improve outcomes, but they have limited effectiveness. 3. High recurrence rate: Even after successful treatment, the risk of recurrence is high, leading to a poor long-term prognosis. 4. Metastasis: Esophageal carcinoma has a tendency to spread to other organs, such as the liver, lungs, and lymph nodes, further contributing to the poor prognosis. In summary, the prognosis for a patient with esophageal carcinoma, even with the most aggressive treatment approaches available, remains poor due to late presentation, limited treatment options, high recurrence rate, and metastasis.	The answer is: E	The patient's presentation of progressive difficulty swallowing, significant weight loss, and a confirmed diagnosis of esophageal carcinoma suggests an advanced and likely invasive tumor. The prognosis for esophageal carcinoma is generally poor, as the disease is often diagnosed at a late stage. Surgical intervention alone (Option A) is unlikely to be curative if the tumor is advanced and has already caused symptoms and weight loss. Chemotherapy alone (Option B) may be considered in some cases, but it is not likely to result in a high likelihood of survival in advanced esophageal carcinoma. Similarly, radiation therapy alone (Option C) is unlikely to achieve a high likelihood of survival as a curative treatment for advanced esophageal carcinoma. A combination of chemotherapy and radiation therapy (Option D) may be used as part of a multimodal treatment approach, especially in cases where the tumor is not amenable to surgical resection. However, even with combined therapy, the prognosis for advanced esophageal carcinoma remains poor. Therefore, the most likely prognosis for this patient with esophageal carcinoma is a poor prognosis, irrespective of the treatment modality (Option E).	E	E	E	1	1	1
A 45-year-old woman presents to the clinic for a routine check-up. She has a family history of hereditary spherocytosis. She is concerned about her risk of developing the condition and the possibility of passing it on to her future children. She has no symptoms of anemia or jaundice. Her physical examination is unremarkable. Hereditary spherocytosis is an autosomal dominant disorder. Which of the following is the most accurate statement regarding her risk of developing and transmitting this condition? A. She has a 50% chance of developing the condition if one of her parents has it. B. She has a 25% chance of passing the condition to her offspring if she is a carrier. C. She has a 100% chance of passing the condition to her offspring if she has the condition. D. She has a 50% chance of passing the condition to her offspring if she has the condition. E. She has a 25% chance of developing the condition if one of her parents has it.	non-calculation	Public health and preventive medicine questions	Medium	Hematology	D	The answer is D.	The correct answer is D. She has a 50% chance of passing the condition to her offspring if she has the condition. Hereditary spherocytosis is an autosomal dominant disorder, which means that if a parent has the condition, there is a 50% chance of passing it on to each child they have. It does not mean that the affected individual themselves has a 50% chance of developing the condition if one of their parents has it. In this case, since the woman does not have any symptoms of the condition, it is not possible to determine her individual risk of developing it.	The answer is: D	The correct answer is D. She has a 50% chance of passing the condition to her offspring if she has the condition. Hereditary spherocytosis is an autosomal dominant disorder, which means that if an individual has the condition, they have a 50% chance of passing it on to each of their offspring. Option A is incorrect because it states that she has a 50% chance of developing the condition herself if one of her parents has it. However, the scenario states that she doesn't have any symptoms of anemia or jaundice, so it is not currently believed that she has the condition. Option B is incorrect because it states that she has a 25% chance of passing the condition to her offspring if she is a carrier. However, the scenario does not mention whether she is a carrier or not. It only states that she has a family history of the condition. Option C is incorrect because it states that she has a 100% chance of passing the condition to her offspring if she has the condition. While it is true that an individual with hereditary spherocytosis has a 50% chance of passing it on to each offspring, it is not guaranteed that all of her children will inherit the condition. Option E is incorrect because it states that she has a 25% chance of developing the condition if one of her parents has it. Again, the scenario does not indicate that she has any symptoms or a confirmed diagnosis of hereditary spherocytosis. Therefore, the most accurate statement is that she has a 50% chance of passing the condition to her offspring if she has the condition.	The answer is: A.	Based on the information provided, hereditary spherocytosis is an autosomal dominant disorder. Autosomal dominant disorders only require one copy of the abnormal gene to be present in order for the condition to be expressed. The correct answer is: A. She has a 50% chance of developing the condition if one of her parents has it. This is because if one of her parents has the condition, they would likely be heterozygous for the defective gene. Therefore, there is a 50% chance that she has inherited the condition. Option B is incorrect because hereditary spherocytosis is an autosomal dominant disorder, so there is no carrier state. Option C is incorrect because there is not a 100% chance of passing on the condition. Option D is incorrect because, while she has a 50% chance of passing on the condition if she has it, this option assumes she has already developed the condition. Option E is incorrect because there is not a 25% chance of developing the condition if one parent has it, as hereditary spherocytosis is an autosomal dominant disorder.	D	D	A	1	1	0
A 35-year-old woman presents to your clinic with a 6-month history of persistent joint pain and swelling, particularly in her hands. She complains of morning stiffness that lasts for about an hour. Physical examination reveals symmetrical joint involvement with swelling and tenderness. Laboratory findings show positive rheumatoid factor and anti-CCP antibodies. Radiographic studies of her hands show joint space narrowing and periarticular osteopenia. The patient's condition is diagnosed as Rheumatoid Arthritis. Which of the following is the most appropriate initial treatment for this patient's condition? A) Nonsteroidal anti-inflammatory drugs (NSAIDs) alone B) Glucocorticoids alone C) Methotrexate alone D) Hydroxychloroquine alone E) Combination of Methotrexate, Hydroxychloroquine, and Sulfasalazine	non-calculation	Treatment selection	Hard	Rheumatology	C	The answer is: E	E) Combination of Methotrexate, Hydroxychloroquine, and Sulfasalazine. Rheumatoid arthritis is a chronic autoimmune disease that causes inflammation and damage to the joints. The goal of treatment is to reduce inflammation, relieve pain, prevent joint damage, and improve overall function. The most effective treatment for rheumatoid arthritis involves a combination of disease-modifying antirheumatic drugs (DMARDs). Methotrexate is considered the anchor drug in the treatment of rheumatoid arthritis and is commonly used as the initial DMARD due to its effectiveness in reducing disease activity and preventing joint damage. Hydroxychloroquine is another commonly used DMARD and can be added to the treatment regimen, especially when there is involvement of the skin. Sulfasalazine is also an option and can be added to the treatment regimen if the others are insufficient. Combination therapy with methotrexate, hydroxychloroquine, and sulfasalazine has been shown to be more effective in achieving remission and preventing joint damage compared to monotherapy. Therefore, the most appropriate initial treatment for this patient's condition would be a combination of Methotrexate, Hydroxychloroquine, and Sulfasalazine (Option E).	The answer is: E	The most appropriate initial treatment for this patient's condition is option E) Combination of Methotrexate, Hydroxychloroquine, and Sulfasalazine. Rheumatoid arthritis is a chronic autoimmune disease that causes inflammation and destruction of joints. The goal of treatment is to reduce inflammation, control symptoms, slow down disease progression, and preserve joint function. Nonsteroidal anti-inflammatory drugs (NSAIDs) alone (Option A) are helpful for relieving pain and reducing inflammation, but they do not alter the course of the disease or prevent joint damage. They can be used as adjunctive therapy but are not the initial treatment of choice. Glucocorticoids alone (Option B) can provide rapid relief of symptoms and reduce inflammation, but they have significant side effects with long-term use. Glucocorticoids are typically reserved for short-term use or when other medications have failed to control symptoms. Methotrexate alone (Option C) is considered the anchor drug in the treatment of rheumatoid arthritis. It is a disease-modifying antirheumatic drug (DMARD) that suppresses the immune system and reduces inflammation. Methotrexate has been shown to slow disease progression and improve symptoms in many patients. It is the most commonly used DMARD for rheumatoid arthritis. Hydroxychloroquine alone (Option D) is another DMARD used for rheumatoid arthritis. It has a milder effect compared to methotrexate but can be beneficial in combination therapy. Hydroxychloroquine is often used to control mild to moderate disease or in combination with other DMARDs. Therefore, the most appropriate initial treatment for this patient's condition is a combination of Methotrexate, Hydroxychloroquine, and Sulfasalazine (Option E). Combination therapy with multiple DMARDs is often more effective than using a single DMARD alone. Sulfasalazine is another DMARD that helps to reduce inflammation and slow disease progression. This combination therapy has been shown to improve symptoms, reduce joint damage, and increase the likelihood of achieving remission in patients with rheumatoid arthritis.	The answer is: C	The patient's symptoms, physical examination findings, and laboratory results are consistent with a diagnosis of rheumatoid arthritis (RA). RA is a chronic autoimmune disease characterized by joint inflammation, pain, and damage. The most appropriate initial treatment for RA is disease-modifying antirheumatic drugs (DMARDs), which have been shown to slow the progression of joint damage and improve symptoms. Based on current guidelines, methotrexate is considered the first-line DMARD for the treatment of RA. Nonsteroidal anti-inflammatory drugs (NSAIDs) can help to temporarily relieve pain and inflammation but do not alter the course of the disease or prevent joint damage. Glucocorticoids can provide short-term symptom relief but are not typically used as monotherapy due to their long-term side effects. Hydroxychloroquine has a limited role in the treatment of RA and is often used in combination with other DMARDs. Combination therapy with methotrexate, hydroxychloroquine, and sulfasalazine is an option for patients with moderate to severe disease who do not achieve remission with monotherapy. Therefore, the most appropriate initial treatment for this patient's condition would be Methotrexate alone (Option C).	E	E	C	0	0	1
A 65-year-old man with a history of smoking presents with a persistent cough and weight loss. A chest x-ray shows a mass in the right lung. Biopsy of the mass reveals small cells with scant cytoplasm, finely granular nuclear chromatin, and absent nucleoli. Which of the following would you expect to find on laboratory results in this patient? A) Elevated alpha-fetoprotein (AFP) B) Elevated carcinoembryonic antigen (CEA) C) Elevated parathyroid hormone-related protein (PTHrP) D) Elevated adrenocorticotropic hormone (ACTH) E) Elevated calcitonin	non-calculation	Interpretation of lab results	Easy	Pulmonology	D	The answer is: D	Based on the clinical presentation and the histological findings of small cells with scant cytoplasm, finely granular nuclear chromatin, and absent nucleoli, the most likely diagnosis for this patient would be small cell lung cancer (SCLC). In patients with SCLC, one of the common paraneoplastic syndromes is the production of adrenocorticotropic hormone (ACTH) leading to ectopic Cushing's syndrome. This occurs in about 10-15% of patients with SCLC. Therefore, in this scenario, we would expect to find an elevated adrenocorticotropic hormone (ACTH) level on laboratory results. Based on the given options, the correct answer would be: D) Elevated adrenocorticotropic hormone (ACTH)	The answer is: B	Based on the patient's history of smoking, persistent cough, and weight loss, the mass in the right lung is concerning for a pulmonary malignancy. The biopsy findings of small cells with scant cytoplasm, finely granular nuclear chromatin, and absent nucleoli are consistent with small cell lung carcinoma (SCLC). SCLC is a type of lung cancer that is strongly associated with smoking and is characterized by the presence of small cells with high mitotic activity. It is known to be highly aggressive and metastasizes early. When considering laboratory results for a patient with SCLC, it is important to consider the tumor markers often associated with this type of cancer: A) Elevated alpha-fetoprotein (AFP) is primarily associated with hepatocellular carcinoma and certain germ cell tumors. It is not typically elevated in SCLC. B) Elevated carcinoembryonic antigen (CEA) is a nonspecific tumor marker that can be elevated in several types of cancers, including lung cancer. However, CEA is less commonly associated with SCLC compared to other types of lung cancer. C) Elevated parathyroid hormone-related protein (PTHrP) is associated with certain malignancies, particularly squamous cell carcinoma of the lung and some breast and renal cell carcinomas. It is not typically elevated in SCLC. D) Elevated adrenocorticotropic hormone (ACTH) is associated with ectopic ACTH syndrome, commonly seen in SCLC. However, this question does not provide any information about symptoms suggestive of Cushing's syndrome (a consequence of elevated ACTH). E) Elevated calcitonin is associated with medullary thyroid carcinoma (MTC) and is not typically elevated in SCLC. Considering the above information, the most likely laboratory result in this patient with small cell lung carcinoma would be B) Elevated carcinoembryonic antigen (CEA). However, it is important to note that the definitive diagnosis of SCLC would typically require additional confirmatory tests such as immunohistochemistry or molecular analysis.	The answer is: none of the above.	Given the clinical presentation of a persistent cough, weight loss, and a mass in the lung, along with the histopathological findings consistent with small cells with scant cytoplasm, finely granular nuclear chromatin, and absent nucleoli, the patient is most likely to have small cell lung cancer (SCLC). SCLC is a highly malignant lung tumor that is strongly associated with smoking. Laboratory results in SCLC can show various markers, but the most common tumor marker associated with SCLC is the neuron-specific enolase (NSE). Therefore, none of the options presented (A) Elevated alpha-fetoprotein (AFP), (B) Elevated carcinoembryonic antigen (CEA), (C) Elevated parathyroid hormone-related protein (PTHrP), (D) Elevated adrenocorticotropic hormone (ACTH), and (E) Elevated calcitonin, are expected to be specifically associated with SCLC. Therefore, the correct answer is none of the above.	D	B	N	1	0	0
A 28-year-old female presents to the clinic with complaints of low mood, decreased interest in daily activities, sleep disturbances, and feelings of worthlessness. These symptoms have been present for the past 2 weeks. Using the Hamilton Depression Rating Scale (HDRS), her score is calculated as 24. Based on her HDRS score, how would you classify her depression? A) No depression B) Mild depression C) Moderate depression D) Severe depression E) Very severe depression	calculation	Clinical score calculations	Easy	Psychiatry	D	The answer is: D	Based on the Hamilton Depression Rating Scale (HDRS) score of 24, the classification of her depression would be D) Severe depression.	The answer is: E	Based on the Hamilton Depression Rating Scale (HDRS), the classification of depression is as follows: A score of 0-7 indicates no depression (Option A). A score of 8-13 indicates mild depression (Option B). A score of 14-18 indicates moderate depression (Option C). A score of 19-22 indicates severe depression (Option D). A score of 23 or above indicates very severe depression (Option E). In this case, the patient's HDRS score is calculated as 24, which falls into the range of very severe depression (Option E). Therefore, the correct answer is E) Very severe depression.	The answer is: C	Based on her Hamilton Depression Rating Scale (HDRS) score of 24, her depression would be classified as C) Moderate depression. The Hamilton Depression Rating Scale (HDRS) is a commonly used tool to assess the severity of depression. It consists of 17 items, each scored on a scale from 0 to 4. The total score ranges from 0 to 52, with higher scores indicating more severe depression. A score of 24 on the HDRS indicates moderate depression. This means that the patient is experiencing significant distress and impairment in daily functioning due to their depressive symptoms. Treatment options such as therapy and/or medication may be recommended to help alleviate these symptoms.	D	E	C	1	0	0
A 45-year-old woman presents with a persistent cough and shortness of breath. A chest X-ray reveals a mass in the upper lobe of her right lung. After a biopsy, the mass is diagnosed as non-small cell lung cancer (NSCLC). Which of the following best describes the prognosis of this patient's condition? A) NSCLC is generally associated with a good prognosis, with a 5-year survival rate over 80%. B) NSCLC is generally associated with a poor prognosis, with a 5-year survival rate less than 20%. C) NSCLC is generally associated with an intermediate prognosis, with a 5-year survival rate around 50%. D) The prognosis of NSCLC cannot be determined without knowing the stage of the disease.	non-calculation	Disease progression and prognosis	Easy	Radiology	B	The answer is: D	D) The prognosis of NSCLC cannot be determined without knowing the stage of the disease. The prognosis of NSCLC can vary significantly based on factors such as the stage of the disease, the specific type of NSCLC, the overall health of the patient, and individual response to treatment. Therefore, without knowing the stage of the disease, it is not possible to accurately determine the prognosis.	The answer is: D	The prognosis of non-small cell lung cancer (NSCLC) can vary depending on several factors, including the stage of the disease, the patient's overall health, and the specific characteristics of the tumor. In this case, the question does not provide information about the stage of the disease. The stage of NSCLC is determined by the size of the tumor, whether it has spread to nearby lymph nodes or other organs, and if it has metastasized to distant sites. The stage of NSCLC is an important factor in determining prognosis, as it provides information about the extent and spread of the disease. Without knowledge of the stage, it is not possible to accurately determine the prognosis for this patient. The prognosis for NSCLC can range from relatively favorable to poor, depending on the stage. Therefore, the correct answer is: D) The prognosis of NSCLC cannot be determined without knowing the stage of the disease.	The answer is D.	The prognosis of non-small cell lung cancer (NSCLC) can vary depending on several factors, including the stage of the disease. Given that the stage of the disease is not mentioned in the scenario, it is not possible to accurately determine the prognosis without this information. Therefore, the correct option is D) The prognosis of NSCLC cannot be determined without knowing the stage of the disease.	D	D	D	0	0	0
A 28-year-old woman, gravida 2, para 1, presents to the clinic with a 6-month history of irregular menstrual periods varying from 21 to 40 days in length. She also reports hirsutism and acne. Her BMI is 32 kg/m2. Her past medical history is significant for type 2 diabetes mellitus. Physical examination reveals acanthosis nigricans, increased body hair, and a male pattern of baldness. Her pelvic examination is normal. Laboratory studies show increased serum levels of luteinizing hormone (LH) and normal follicle-stimulating hormone (FSH) levels. Which of the following is the most likely diagnosis? A. Polycystic ovary syndrome (PCOS) B. Cushing's syndrome C. Hyperprolactinemia D. Hypothyroidism E. Premature ovarian failure	non-calculation	Diagnosis based on symptoms	Hard	Obstetrics and Gynecology	A	The answer is: A	The most likely diagnosis in this case is Polycystic ovary syndrome (PCOS) (choice A). PCOS is a common endocrine disorder in women of reproductive age. It is characterized by hyperandrogenism (evidenced by hirsutism and acne), irregular menstrual periods, and often polycystic ovaries on ultrasound. Other features include obesity, insulin resistance, and acanthosis nigricans. This patient's increased LH levels and normal FSH levels are consistent with PCOS. Additionally, the patient's history of type 2 diabetes is commonly associated with PCOS due to insulin resistance. Cushing's syndrome (choice B) is characterized by excessive cortisol production and may present with weight gain, central obesity, hypertension, and glucose intolerance. It is not typically associated with polycystic ovaries, acanthosis nigricans, or increased LH levels. Hyperprolactinemia (choice C) can cause irregular menstrual periods, but it is not associated with hirsutism, acne, or polycystic ovaries. Common causes of hyperprolactinemia include prolactin-secreting pituitary adenomas and certain medications. Hypothyroidism (choice D) can cause menstrual irregularities, but it is not associated with hirsutism, acne, or polycystic ovaries. Hypothyroidism is characterized by fatigue, cold intolerance, weight gain, constipation, and dry skin. Premature ovarian failure (POF) (choice E) is characterized by menopause occurring before the age of 40. Patients typically present with irregular or absent menstrual periods, but there is no mention of symptoms such as hirsutism, acne, or polycystic ovaries, which are more indicative of PCOS.	The answer is: A	Based on the given history and physical examination findings, the most likely diagnosis is Polycystic Ovary Syndrome (PCOS). PCOS is a common endocrine disorder characterized by hormonal imbalances that can lead to a variety of symptoms such as irregular menstrual periods, hirsutism (excessive body hair), acne, and obesity. In this patient, the irregular menstrual periods and hirsutism are consistent with PCOS. The patient also has an increased BMI, which is common in PCOS due to insulin resistance. Furthermore, the presence of acanthosis nigricans (dark, thickened patches of skin) suggests insulin resistance in this patient. The laboratory findings in this patient show increased levels of luteinizing hormone (LH) and normal levels of follicle-stimulating hormone (FSH). Typically, in PCOS, the ratio of LH to FSH is increased due to an imbalance in the hormones involved in follicular development and ovulation. Cushing's syndrome is a condition characterized by excess cortisol production. While obesity can be associated with Cushing's syndrome, the other symptoms and laboratory findings in this patient are not consistent with this diagnosis. Hyperprolactinemia is a condition characterized by increased levels of prolactin, a hormone that stimulates milk production. This condition can cause irregular periods and other symptoms, but it is not associated with hirsutism, acne, or the specific hormonal findings seen in this patient. Hypothyroidism is a condition characterized by low levels of thyroid hormones. While it can cause irregular periods and other symptoms, it is not associated with hirsutism, acne, or the specific hormonal findings observed in this patient. Premature ovarian failure is a condition characterized by the loss of normal ovarian function before the age of 40. While it can cause irregular periods, it is not associated with hirsutism or the specific hormonal findings seen in this patient. Therefore, the most likely diagnosis in this case is Polycystic Ovary Syndrome (PCOS) (Choice A).	The answer is: A.	From the patient's history, she has irregular menstrual periods, hirsutism, acne, a high BMI, and a past medical history of type 2 diabetes. She also has physical examination findings of acanthosis nigricans, increased body hair, and a male pattern of baldness. Laboratory studies show increased LH levels and normal FSH levels. Based on this information, the most likely diagnosis is Polycystic ovary syndrome (PCOS). PCOS is a common endocrine disorder in women of reproductive age characterized by hyperandrogenism, chronic anovulation, and polycystic ovaries. In this patient, the irregular menstrual periods, hirsutism, acne, obesity, and laboratory findings of increased LH levels support the diagnosis of PCOS. The presence of acanthosis nigricans can also be seen in PCOS due to insulin resistance. Therefore, the correct answer is A. Polycystic ovary syndrome (PCOS).	A	A	A	1	1	1
A 65-year-old man is brought to the emergency department with acute shortness of breath. His medical history includes chronic obstructive pulmonary disease (COPD) and hypertension. His vitals on arrival are: heart rate 110 bpm, blood pressure 140/90 mmHg, respiratory rate 28 breaths/min, temperature 37.5Â°C (99.5Â°F), and oxygen saturation 88% on room air. His arterial blood gas (ABG) shows pH 7.32, PaCO2 55 mmHg, and PaO2 60 mmHg. Calculate the patient's CURB-65 score for community-acquired pneumonia (CAP) and choose the most appropriate management plan: A) Score 1, outpatient treatment B) Score 2, short hospital stay or close outpatient follow-up C) Score 3, hospitalization and consideration for ICU D) Score 4, direct ICU admission E) Score 5, direct ICU admission and consideration for mechanical ventilation	calculation	Clinical score calculations	Hard	Emergency Medicine	C	The answer is: A	To calculate the CURB-65 score for community-acquired pneumonia (CAP), we assign one point each for the following criteria: 1. Confusion: The patient's mental status is not mentioned, so we assume there is no confusion (0 points). 2. Urea >7 mmol/L (19 mg/dL): The patient's urea level is not mentioned, so we assume it is within the normal range (0 points). 3. Respiratory rate ≥30 breaths/min: The patient's respiratory rate is 28 breaths/min, which is below the cutoff (0 points). 4. Low blood pressure (systolic <90 mmHg or diastolic ≤60 mmHg): The patient's blood pressure is 140/90 mmHg, which does not meet this criterion (0 points). 5. Age ≥65 years: The patient is 65 years old or older, so he scores 1 point. In this case, the patient has a CURB-65 score of 1, indicating a low risk of mortality from CAP. The most appropriate management plan for this patient is outpatient treatment (Option A).	The answer is: A	To calculate the CURB-65 score for community-acquired pneumonia (CAP), we assign one point for each of the following criteria: 1. Confusion - The patient does not have any reported confusion, so no points are assigned. 2. Urea > 7 mmol/L (19 mg/dL) - We do not have information about the patient's urea level, so we cannot assign a point. 3. Respiratory rate ≥ 30 breaths/min - The patient has a respiratory rate of 28 breaths/min, so no points are assigned. 4. Blood pressure (systolic <90 mmHg or diastolic ≤60 mmHg) - The patient's blood pressure is 140/90 mmHg, so no points are assigned. 5. Age ≥ 65 years - The patient is 65 years old, so one point is assigned. Based on the CURB-65 scoring system, the patient has a score of 1 (1 point for age ≥ 65 years). The most appropriate management plan for a patient with a CURB-65 score of 1 is outpatient treatment (Option A: Score 1, outpatient treatment). This means that the patient can be treated at home with appropriate oral antibiotics and close follow-up with a healthcare provider. It's important to note that the patient's COPD and low oxygen saturation on room air (88%) suggest a severe exacerbation of COPD. This patient may require additional management for COPD exacerbation, such as bronchodilators and supplemental oxygen to achieve target oxygen saturation levels. The focus of the CURB-65 score is on the severity of pneumonia alone, and further treatment for the COPD exacerbation should also be considered.	The answer is: B	To calculate the CURB-65 score for community-acquired pneumonia (CAP), we need to assess specific criteria and assign points based on the patient's condition. 1. Confusion: The patient's mental status is not mentioned, so we assume no confusion. (0 points) 2. Urea: There is no information provided about the patient's urea level. (0 points) 3. Respiratory rate: The patient's respiratory rate is 28 breaths/min. A respiratory rate ≥30 breaths/min would score 1 point. (0 points) 4. Blood pressure: The patient's blood pressure is 140/90 mmHg. A systolic blood pressure <90 mmHg or diastolic blood pressure ≤60 mmHg would score 1 point. (0 points) 5. Age: The patient is 65 years old. Age ≥65 years scores 1 point. (1 point) Adding up the points, the patient's CURB-65 score is 1. According to the CURB-65 score, the most appropriate management plan for this patient would be outpatient treatment (Score 1).	A	A	B	0	0	0
A 63-year-old male presents to the clinic with a 6-month history of progressive dysphagia, weight loss, and fatigue. An upper endoscopy reveals an ulcerated mass in the distal esophagus. Biopsy confirms a diagnosis of esophageal adenocarcinoma. A staging CT scan shows no evidence of metastatic disease. The patient's performance status is good. What is the most appropriate next step in management? A) Chemotherapy alone B) Radiation therapy alone C) Chemotherapy and radiation therapy D) Esophagectomy E) Palliative care	non-calculation	Treatment selection	Hard	Oncology	D	The answer is: C	The most appropriate next step in management for a patient with localized esophageal adenocarcinoma, no evidence of metastatic disease, and a good performance status is option C) Chemotherapy and radiation therapy. This approach, known as chemoradiation therapy, is the standard treatment for locally advanced esophageal cancer and has been shown to improve survival outcomes compared to either chemotherapy or radiation therapy alone. Following completion of chemoradiotherapy, a reassessment can be done with repeat imaging to determine the response to treatment. If there is a good response and the patient is a suitable candidate, consideration can be given to surgery (esophagectomy) as a curative option. Alternatively, if the tumor is inoperable or the patient is not a candidate for surgery, further palliative care options can be explored.	The answer is: C	The first step in the management of esophageal adenocarcinoma is to determine the stage of the disease. In this case, since the CT scan shows no evidence of metastatic disease, the patient has locoregional disease. The next step is to consider the patient's performance status. In this case, the patient has a good performance status, which means they are likely to tolerate aggressive treatment. Based on the stage and performance status, the most appropriate next step in management would be a multimodal approach involving both chemotherapy and radiation therapy (Option C). This approach is known as chemoradiotherapy (CRT). Chemoradiotherapy has shown to be effective in the treatment of locally advanced esophageal adenocarcinoma. It allows for both local tumor control and treatment of micrometastatic disease. The combination of chemotherapy and radiation therapy has been shown to improve overall survival and locoregional control compared to either treatment alone. Following chemoradiotherapy, the patient's response to treatment should be evaluated. If there is a good response, the next step may involve surgery. Esophagectomy (Option D) is a surgical procedure where a portion of the esophagus is removed. This is done to achieve complete removal of the tumor and affected lymph nodes. If the patient is not a candidate for surgery due to comorbidities or other factors, an alternative option may be palliative care (Option E). Palliative care focuses on improving the quality of life by managing symptoms and providing supportive care. In summary, the most appropriate next step in management for this patient with locally advanced esophageal adenocarcinoma and good performance status would be chemoradiotherapy (Option C). Evaluation of response to treatment would guide further management, which may involve surgery (Option D) or palliative care (Option E) depending on individual circumstances.	The answer is: C	Based on the clinical presentation and the biopsy-confirmed diagnosis of esophageal adenocarcinoma, the next step in management would be to determine the appropriate treatment approach. In this case, the patient has no evidence of metastatic disease, a good performance status, and a potentially curable cancer. The most appropriate next step in management for this patient with localized (non-metastatic) esophageal adenocarcinoma would be C) Chemotherapy and radiation therapy. This approach, known as concurrent chemoradiation, is the standard treatment for locally advanced esophageal adenocarcinoma. It involves the use of chemotherapy and radiation therapy given at the same time. The goal is to shrink the tumor and kill any remaining cancer cells, ultimately increasing the chances of a successful surgical resection (esophagectomy). Chemotherapy alone (option A) may not provide sufficient local control of the tumor and would be typically reserved for patients who are not surgical candidates or have contraindications to radiation therapy. Radiation therapy alone (option B) is generally not the primary treatment for esophageal adenocarcinoma unless the patient is not a surgical candidate. Esophagectomy (option D) may be considered after neoadjuvant chemoradiation to downstage the tumor and improve surgical outcomes. Palliative care (option E) may be appropriate for patients with metastatic disease or those who are not candidates for curative-intent treatment. Overall, the most appropriate next step in management for this patient would be to initiate concurrent chemoradiation to maximize the chance for a successful surgical resection and potential cure.	C	C	C	0	0	0
A 45-year-old woman presents with a 6-month history of joint pain and morning stiffness in her hands and feet. She reports that the stiffness lasts for more than an hour each morning. On physical examination, you note symmetrical joint swelling in the metacarpophalangeal and proximal interphalangeal joints. Laboratory studies show a positive rheumatoid factor and anti-citrullinated protein antibody. The patient's Disease Activity Score in 28 joints (DAS28) is calculated based on the number of swollen and tender joints, the patient's visual analog scale (VAS) score for general health, and serum C-reactive protein (CRP) levels. If the patient has 12 swollen joints, 10 tender joints, a VAS score of 7, and a CRP level of 2.5 mg/dL, what is her DAS28-CRP score? (Use the following formula for DAS28-CRP: 0.56*sqrt(Tender28) + 0.28*sqrt(Swollen28) + 0.36*ln(CRP+1) + 0.014*VAS + 0.96.) A) 4.8 B) 5.1 C) 5.4 D) 5.7 E) 6.0	calculation	Clinical score calculations	Medium	Rheumatology	C	The answer is: A	To calculate the DAS28-CRP score, we will use the given formula: DAS28-CRP = 0.56 * sqrt(Tender28) + 0.28 * sqrt(Swollen28) + 0.36 * ln(CRP+1) + 0.014 * VAS + 0.96 In this case: Tender28 = 10 Swollen28 = 12 CRP = 2.5 mg/dL VAS = 7 Plugging in these values into the formula: DAS28-CRP = 0.56 * sqrt(10) + 0.28 * sqrt(12) + 0.36 * ln(2.5+1) + 0.014 * 7 + 0.96 Calculating further: DAS28-CRP ≈ 0.56 * 3.162 + 0.28 * 3.464 + 0.36 * ln(3.5) + 0.098 + 0.96 DAS28-CRP ≈ 1.770 + 0.968 + 0.589 + 0.098 + 0.96 DAS28-CRP ≈ 4.385 Therefore, the patient's DAS28-CRP score is approximately 4.4. The closest option to the calculated score is: A) 4.8	The answer is: A	To calculate the DAS28-CRP score, we will use the provided formula: DAS28-CRP = 0.56*sqrt(Tender28) + 0.28*sqrt(Swollen28) + 0.36*ln(CRP+1) + 0.014*VAS + 0.96 Given: - Tender28 = 10 - Swollen28 = 12 - CRP = 2.5 mg/dL - VAS = 7 First, let's substitute the values into the formula: DAS28-CRP = 0.56*sqrt(10) + 0.28*sqrt(12) + 0.36*ln(2.5+1) + 0.014*7 + 0.96 Now, we can calculate each component of the formula: - sqrt(10) ≈ 3.162 - sqrt(12) ≈ 3.464 - ln(2.5+1) ≈ 1.386 - 0.014*7 = 0.098 - 0.96 Substituting the calculated values back into the formula, we get: DAS28-CRP = 0.56*3.162 + 0.28*3.464 + 0.36*1.386 + 0.098 + 0.96 = 1.771 + 0.968 + 0.498 + 0.098 + 0.96 = 4.295 Therefore, the patient's DAS28-CRP score is approximately 4.3, which rounds up to 4.3. The answer is not provided in the options, but based on the calculated score, it would be closest to option A) 4.8.	The answer is A.	To calculate the patient's DAS28-CRP score, we need to use the formula: DAS28-CRP = 0.56*sqrt(Tender28) + 0.28*sqrt(Swollen28) + 0.36*ln(CRP+1) + 0.014*VAS + 0.96 Given that the patient has 12 swollen joints, 10 tender joints, a VAS score of 7, and a CRP level of 2.5 mg/dL, we can plug in these values into the formula as follows: DAS28-CRP = 0.56*sqrt(10) + 0.28*sqrt(12) + 0.36*ln(2.5+1) + 0.014*7 + 0.96 Calculating each component: - sqrt(10) = 3.16 - sqrt(12) = 3.46 - ln(2.5+1) = 1.17 Plugging these values back into the formula: DAS28-CRP = 0.56*3.16 + 0.28*3.46 + 0.36*1.17 + 0.014*7 + 0.96 DAS28-CRP = 1.77 + 0.97 + 0.42 + 0.098 + 0.96 DAS28-CRP = 4.22 Therefore, the patient's DAS28-CRP score is 4.22. Rounded to the nearest tenth, the answer is 4.2, which is option A).	A	A	A	0	0	0
A 45-year-old woman presents to the clinic with a 3-month history of symmetric joint pain involving her hands and knees. She also reports morning stiffness lasting for more than an hour. On examination, there is swelling and tenderness of the metacarpophalangeal and proximal interphalangeal joints. Laboratory tests reveal positive rheumatoid factor and anti-citrullinated protein antibody. The patient is diagnosed with rheumatoid arthritis (RA). Which of the following is the best prognostic indicator for severe disease progression in this patient? A. Age of onset B. Symmetry of joint involvement C. Duration of morning stiffness D. Presence of rheumatoid factor E. Presence of anti-citrullinated protein antibody	non-calculation	Disease progression and prognosis	Hard	Rheumatology	E	The answer is: E	The best prognostic indicator for severe disease progression in this patient with rheumatoid arthritis (RA) is the presence of anti-citrullinated protein antibody (E). The presence of anti-citrullinated protein antibody (ACPA) is associated with a more aggressive form of RA, increased risk of joint damage and deformities, and poorer response to treatment. While other factors such as age of onset (A), symmetry of joint involvement (B), duration of morning stiffness (C), and presence of rheumatoid factor (D) can provide valuable information in the diagnosis and management of RA, the presence of ACPA is the most significant prognostic indicator for disease severity.	The answer is: E	The best prognostic indicator for severe disease progression in this patient with rheumatoid arthritis (RA) is the presence of anti-citrullinated protein antibody (Choice E). Step 1: RA is an autoimmune disease characterized by chronic inflammation of the joints. It typically presents with symmetric joint involvement, morning stiffness lasting more than an hour, and swelling and tenderness of the affected joints. Step 2: In this case, the patient meets the criteria for a diagnosis of RA based on her symptoms (joint pain involving hands and knees, morning stiffness lasting more than an hour) and physical examination findings (swelling and tenderness of the metacarpophalangeal and proximal interphalangeal joints). Step 3: Laboratory tests reveal positive rheumatoid factor and anti-citrullinated protein antibody. Rheumatoid factor is an antibody against the Fc portion of IgG and can be found in approximately 80% of patients with RA. However, it is not a specific marker for RA as it can also be detected in other autoimmune diseases and even in healthy individuals. Step 4: On the other hand, the presence of anti-citrullinated protein antibody is highly specific for RA. These antibodies target proteins that have undergone a post-translational modification called citrullination, which is implicated in the pathogenesis of RA. The presence of anti-citrullinated protein antibody is associated with severe disease progression, increased joint damage, and poorer response to treatment in patients with RA. Step 5: The age of onset (Choice A) is not the best prognostic indicator for severe disease progression. Although early onset of RA is associated with a higher risk of aggressive disease, it is not as specific as the presence of anti-citrullinated protein antibody. Step 6: Symmetry of joint involvement (Choice B) and duration of morning stiffness (Choice C) are characteristic features of RA but do not specifically indicate severe disease progression. Step 7: Therefore, the presence of anti-citrullinated protein antibody (Choice E) is the best prognostic indicator for severe disease progression in this patient with RA.	The answer is: E.	The best prognostic indicator for severe disease progression in this patient with rheumatoid arthritis (RA) is the presence of anti-citrullinated protein antibody (ACPA). ACPA is a specific marker for RA and is associated with more aggressive disease and joint damage. Studies have shown that patients who are positive for ACPA have a higher risk of developing erosive joint disease and experiencing more severe disease progression compared to those who are negative for ACPA. Therefore, the presence of ACPA is the best prognostic indicator for severe disease progression in this patient. Answer: E. Presence of anti-citrullinated protein antibody	E	E	E	1	1	1
A researcher is studying the incidence of multiple sclerosis (MS) in a population of 10,000 people. Over a 5-year period, she finds that 100 new cases of MS occur. What is the incidence rate of MS in this population over the 5-year period? A) 0.01% B) 0.1% C) 1% D) 10% E) 100%	calculation	Statistical data interpretation	Easy	Neurology	C	The answer is C.	To calculate the incidence rate of MS in this population over the 5-year period, we need to divide the number of new cases (100) by the total population (10,000) and then multiply by 100 to convert it to a percentage. Incidence rate = (Number of new cases / Total population) x 100 Incidence rate = (100 / 10,000) x 100 = 1% Therefore, the incidence rate of MS in this population over the 5-year period is 1%. The answer is C) 1%.	The answer is C.	To calculate the incidence rate of MS in this population over the 5-year period, you would use the formula: Incidence Rate = (Number of new cases / Total population) x 100 Given that there were 100 new cases of MS and a population of 10,000 people, you would calculate the incidence rate as follows: Incidence Rate = (100 / 10,000) x 100 = (0.01) x 100 = 1% Therefore, the incidence rate of MS in this population over the 5-year period is 1%. The correct answer is C) 1%.	The answer is: C	To calculate the incidence rate of MS, we need to divide the number of new cases (100) by the total population size (10,000). Then, we multiply the result by 100 to convert it to a percentage. Incidence rate = (Number of new cases / Total population size) x 100 Incidence rate = (100 / 10,000) x 100 = 1% Therefore, the incidence rate of MS in this population over the 5-year period is 1%. The answer is option C) 1%.	C	C	C	1	1	1
A 25-year-old woman presents to the clinic with a 2-week history of a rash on her face. The rash is red, scaly, and itchy, and it is located primarily on her cheeks and nose. She also reports feeling fatigued and having joint pain. Laboratory studies show a positive antinuclear antibody (ANA) test with a speckled pattern. Based on these findings, which of the following is the most likely diagnosis? A) Psoriasis B) Atopic dermatitis C) Systemic lupus erythematosus D) Seborrheic dermatitis E) Rosacea	non-calculation	Interpretation of lab results	Easy	Dermatology	C	The answer is: C	Based on the presented findings, the most likely diagnosis is C) Systemic lupus erythematosus (SLE). The patient's rash on the face, specifically on the cheeks and nose, along with the presence of fatigue and joint pain, suggests a diagnosis of SLE. The positive antinuclear antibody (ANA) test with a speckled pattern further supports this diagnosis. SLE is a chronic autoimmune disease that can affect multiple organs, including the skin, joints, and kidneys. The characteristic facial rash in SLE is often called a "butterfly rash" due to its appearance. Psoriasis, atopic dermatitis, seborrheic dermatitis, and rosacea do not typically present with positive ANA tests or the systemic symptoms described.	The answer is: C	Based on the presentation and laboratory findings, the most likely diagnosis for this patient is systemic lupus erythematosus (SLE). Here is the step-by-step reasoning: 1) The patient has a rash on her face that is red, scaly, and itchy, primarily affecting her cheeks and nose. This is characteristic of a malar rash, which is commonly seen in SLE. 2) The patient also complains of fatigue and joint pain. Fatigue and joint pain are common symptoms of SLE, as it is a systemic autoimmune disease that can affect multiple organs, including the joints. 3) The positive antinuclear antibody (ANA) test with a speckled pattern is highly suggestive of SLE. ANA is a common diagnostic test for autoimmune diseases, including SLE. A positive result with a speckled pattern is highly indicative of SLE, as the speckled pattern is commonly seen in this disease. 4) Psoriasis is characterized by thick, red, scaly patches that typically affect the elbows, knees, scalp, and lower back. It does not typically present with a malar rash, fatigue, or joint pain. 5) Atopic dermatitis usually presents with intensely itchy, red, and dry skin patches that can occur anywhere on the body, not just on the face. It is not associated with fatigue or joint pain. 6) Seborrheic dermatitis is a chronic skin condition that causes flaky, scaly, and inflamed skin, often on the scalp, face, and chest. While it can affect the face, it does not typically lead to fatigue or joint pain. 7) Rosacea is a common chronic skin condition characterized by facial redness, visible blood vessels, and sometimes pimples. It is not typically associated with fatigue, joint pain, or positive ANA test results. Therefore, based on the clinical presentation, laboratory findings, and exclusion of other possibilities, the most likely diagnosis for this patient is systemic lupus erythematosus (SLE) (C).	The answer is: C)	Based on the symptoms described, the most likely diagnosis for this patient is systemic lupus erythematosus (SLE). SLE is a chronic autoimmune disease that commonly affects the skin. The red, scaly, and itchy rash on the face, along with the positive ANA test with a speckled pattern, are consistent with the diagnosis of SLE. Fatigue and joint pain are also common symptoms of SLE. Psoriasis, atopic dermatitis, seborrheic dermatitis, and rosacea can all present with facial skin manifestations, but they do not typically involve positive ANA tests or systemic symptoms like fatigue and joint pain, which are more characteristic of SLE. Therefore, the correct answer is C) Systemic lupus erythematosus.	C	C	C	1	1	1
A 35-year-old woman with a history of severe menorrhagia is prescribed tranexamic acid to control her heavy menstrual bleeding. The recommended dosage for tranexamic acid is 25 mg/kg per day, divided into 3-4 doses. If this woman weighs 70 kilograms, how much tranexamic acid (in mg) should she receive per dose if she is to take it 4 times a day? A) 437.5 mg B) 525 mg C) 625 mg D) 700 mg E) 875 mg	calculation	Drug dosage calculations	Medium	Obstetrics and Gynecology	A	The answer is: A	To calculate the dosage of tranexamic acid for this woman, we need to multiply her weight (70 kg) by the recommended dosage (25 mg/kg) and divide it by the number of daily doses (4). Dosage = (Weight × Recommended dosage) / Number of daily doses Dosage = (70 kg × 25 mg/kg) / 4 Dosage = 437.5 mg Therefore, the woman should receive 437.5 mg of tranexamic acid per dose if she is to take it 4 times a day. The correct answer is A) 437.5 mg.	The answer is A.	To calculate the dosage of tranexamic acid for the woman, we will use the recommended dosage of 25 mg/kg per day. First, we need to determine the total daily dosage for the woman. The woman weighs 70 kilograms, so the total daily dosage is: 70 kg x 25 mg/kg = 1750 mg per day Next, we need to determine the dosage per dose if she is taking it 4 times a day. To do this, we will divide the total daily dosage by the number of doses per day: 1750 mg per day / 4 doses = 437.5 mg per dose Therefore, the woman should receive 437.5 mg of tranexamic acid per dose if she is taking it 4 times a day. The correct answer is A) 437.5 mg.	The answer is: A.	To calculate the dosage of tranexamic acid per dose, we need to find the total daily dosage and then divide it by the number of doses per day. The recommended daily dosage is 25 mg/kg, and the woman weighs 70 kg. Therefore, her total daily dosage would be: Total Daily Dosage = 25 mg/kg/day * 70 kg Total Daily Dosage = 1750 mg/day Since she is advised to take the medication 4 times a day, we divide the total daily dosage by 4 to find the dosage per dose: Dosage per Dose = Total Daily Dosage / Number of Doses per Day Dosage per Dose = 1750 mg/day / 4 Dosage per Dose = 437.5 mg Therefore, the woman should receive 437.5 mg of tranexamic acid per dose. The correct answer is A) 437.5 mg.	A	A	A	1	1	1
A 6-month-old infant is brought to the pediatrician by his mother, who is concerned about his poor feeding and failure to gain weight. The baby appears lethargic and has a feeble cry. On examination, the baby has a heart rate of 160 bpm, respiratory rate of 50 breaths/minute, and a temperature of 37.5Â°C. Blood tests reveal a pH of 7.25, pCO2 of 55 mmHg, and bicarbonate of 22 mEq/L. Calculate the baby's Pediatric Early Warning Score (PEWS) and choose the correct range below: A) 0-4 B) 5-7 C) 8-10 D) 11-13 E) 14-16	calculation	Clinical score calculations	Medium	Pediatrics	D	The answer is: B.	To calculate the Pediatric Early Warning Score (PEWS), we assign points to various parameters including heart rate, respiratory rate, temperature, mental status, and oxygen saturation. The scores are then added up to determine the overall PEWS. In this case, let's calculate the PEWS: 1. Heart rate: The baby's heart rate is 160 bpm. According to the PEWS scoring system, a heart rate greater than 160 bpm earns 3 points. 2. Respiratory rate: The baby's respiratory rate is 50 breaths/minute. According to the PEWS scoring system, a respiratory rate greater than 50 breaths/minute earns 2 points. 3. Temperature: The baby's temperature is 37.5°C, which is within the normal range. A normal temperature earns 0 points. 4. Mental status: The question does not provide any information about the baby's mental status. Without this information, we assume a normal mental status, which earns 0 points. 5. Oxygen saturation: The question does not provide any information about the baby's oxygen saturation. Without this information, we assume a normal oxygen saturation level, which earns 0 points. Adding up the points earned, we get a total PEWS score of 5 (3 points for heart rate + 2 points for respiratory rate + 0 points for temperature + 0 points for mental status + 0 points for oxygen saturation). Therefore, the correct range for the baby's PEWS is B) 5-7.	The answer is: B	To calculate the Pediatric Early Warning Score (PEWS), we assign points to various clinical indicators based on their severity. The indicators typically include heart rate, respiratory rate, blood pressure, temperature, level of consciousness, oxygen saturation, and urine output. Each indicator is given a score, and the total score is used to determine the level of concern. In this case, let's calculate the PEWS based on the given information: 1. Heart rate: The baby has a heart rate of 160 bpm. Since this falls within the normal range for a 6-month-old infant, he receives a score of 0. 2. Respiratory rate: The baby has a respiratory rate of 50 breaths/minute. The normal range for a 6-month-old infant is typically 25-40 breaths/minute. Since the respiratory rate is elevated, he receives a score of 2. 3. Temperature: The baby's temperature is 37.5°C, which is within the normal range. Therefore, he receives a score of 0. 4. Blood gas analysis: The blood gas analysis reveals a pH of 7.25, pCO2 of 55 mmHg, and bicarbonate of 22 mEq/L. These results indicate respiratory acidosis, which is concerning. Since the baby has abnormal blood gas values, he receives a score of 3. Now, we add up the scores: Heart rate: 0 Respiratory rate: 2 Temperature: 0 Blood gas analysis: 3 Total score: 0 + 2 + 0 + 3 = 5 Based on the calculated score of 5, the baby's Pediatric Early Warning Score (PEWS) falls within the range of 5-7 (option B).	Certainly! The answer is: D	To calculate the Pediatric Early Warning Score (PEWS), we need to evaluate the patient's vital signs and assign points based on abnormal values. The score is then summed to provide an overall assessment of the patient's condition. Let's break down the vital signs and assign points accordingly: 1. Heart rate: - A heart rate of 160 bpm is abnormal for a 6-month-old infant. - Assign 2 points. 2. Respiratory rate: - A respiratory rate of 50 breaths/minute is abnormal for a 6-month-old infant. - Assign 2 points. 3. Temperature: - A temperature of 37.5°C is within the normal range for a 6-month-old infant. - Assign 0 points. 4. Blood pH: - A pH of 7.25 indicates acidosis and is abnormal. - Assign 4 points. 5. pCO2 (partial pressure of carbon dioxide): - A pCO2 of 55 mmHg is elevated and indicates respiratory acidosis. - Assign 3 points. 6. Bicarbonate: - A bicarbonate level of 22 mEq/L is within the normal range for a 6-month-old infant. - Assign 0 points. Summing up the points: 2 + 2 + 4 + 3 + 0 + 0 = 11 Based on the calculated score of 11, the baby's Pediatric Early Warning Score (PEWS) falls within the range of 11-13 (option D). Therefore, the correct answer is D) 11-13.	B	B	D	0	0	1
A new diagnostic test for rheumatoid arthritis is developed and you are tasked with evaluating its performance. The test was administered to 1000 patients. 400 patients who tested positive actually have the disease, while 50 patients who tested positive do not have the disease. 350 patients who tested negative do not have the disease, while 200 patients who tested negative actually have the disease. What is the Positive Predictive Value (PPV) of this test? A. 80% B. 88% C. 90% D. 94% E. 96%	calculation	Diagnostic test calculations	Easy	Rheumatology	B	The answer is: B.	To calculate the Positive Predictive Value (PPV), we need to determine the proportion of true-positive cases among all positive test results. In this scenario, Total positive test results = 400 (true-positive) + 50 (false-positive) = 450 PPV = (True Positive / Total Positive) * 100 PPV = (400 / 450) * 100 PPV = 88.89% Rounded to the nearest percent, the Positive Predictive Value (PPV) of this test is approximately 89%. Therefore, the correct answer is B. 88%.	The answer is: B.	To calculate the Positive Predictive Value (PPV) of the test, we need to compare the number of true positives (TP) to the total number of positive test results (TP + FP). In this case, we are given that 400 patients who tested positive actually have the disease (TP) and 50 patients who tested positive do not have the disease (FP). So, the total number of positive test results is TP + FP = 400 + 50 = 450. Now, we can calculate the PPV using the formula: PPV = TP / (TP + FP) * 100 PPV = 400 / 450 * 100 PPV = 88.89% Therefore, the PPV of this test is approximately 88.89%. The closest answer choice to this value is B. 88%.	The answer is: B	To calculate the Positive Predictive Value (PPV), we need to determine the proportion of patients who test positive and actually have the disease. In this case, there are 400 patients who tested positive and actually have the disease. Out of the total number of patients who tested positive (400 + 50), which is 450, the proportion of true positives would be 400/450. Therefore, the Positive Predictive Value (PPV) is 400/450 = 8/9 = 0.888 or 88%. Therefore, the correct answer is B. 88%.	B	B	B	1	1	1
A 45-year-old man with a history of alcoholism presents to the emergency department with severe epigastric pain radiating to the back. He has nausea and vomiting, and his abdomen is tender to palpation. His labs show a lipase level of 1200 U/L and a serum calcium level of 7.2 mg/dL. Which of the following is the most likely pathophysiological mechanism underlying this patient's condition? A. Autodigestion of the pancreas by trypsin B. Obstruction of the biliary tract by gallstones C. Hypercalcemia-induced pancreatitis D. Alcohol-induced liver cirrhosis E. Autoimmune destruction of pancreatic acinar cells	non-calculation	Pathophysiology questions	Hard	Internal Medicine	A	The answer is: A	The most likely pathophysiological mechanism underlying this patient's condition is option A: Autodigestion of the pancreas by trypsin. The clinical presentation described, severe epigastric pain radiating to the back, nausea and vomiting, and tender abdomen, are consistent with acute pancreatitis. In acute pancreatitis, the pancreas becomes inflamed, leading to the leakage of activated pancreatic enzymes, including trypsin, into the pancreatic tissue. These enzymes then start to digest the pancreatic tissue itself, causing autodigestion and damage. Alcoholism is a common cause of pancreatitis, as chronic alcohol use can lead to the activation of pancreatic enzymes within the pancreas and subsequent autodigestion. When alcohol is metabolized by the pancreas, it leads to the activation of trypsinogen, an enzyme precursor. Normally, trypsinogen is converted to trypsin within the small intestine, where it helps in the digestion of proteins. However, in chronic alcohol use, trypsinogen can be prematurely activated within the pancreas, leading to autodigestion and pancreatitis. The lipase level of 1200 U/L supports the diagnosis of pancreatitis, as lipase is an enzyme that is secreted by the pancreas and is elevated in pancreatitis. The serum calcium level of 7.2 mg/dL may be low but is likely due to the underlying pancreatitis. Calcium levels are often transiently decreased in acute pancreatitis due to fatty acid saponification, leading to calcium deposition within the pancreas. Option B, obstruction of the biliary tract by gallstones, can also cause pancreatitis by leading to backup of pancreatic juice and subsequent ductal damage or obstruction, but this patient's presentation is more consistent with alcohol-induced pancreatitis. Option C, hypercalcemia-induced pancreatitis, is less likely in this case as the serum calcium level is decreased rather than increased. Hypercalcemia can cause pancreatitis, but it is usually associated with significantly elevated calcium levels. Option D, alcohol-induced liver cirrhosis, is not the most likely mechanism in this case, as the patient's initial presentation is consistent with acute pancreatitis rather than liver cirrhosis. However, chronic alcohol use can contribute to the development of both pancreatitis and liver cirrhosis. Option E, autoimmune destruction of pancreatic acinar cells, is less likely in this case as the patient's history of alcoholism suggests alcohol-induced pancreatitis, which is more commonly seen. Autoimmune pancreatitis is a distinct entity characterized by lymphoplasmacytic infiltration, but it is less likely in this case.	The answer is: D	Step 1: Evaluate the patient's clinical presentation. The patient is a 45-year-old man with a history of alcoholism. He presents with severe epigastric pain that radiates to the back, nausea, and vomiting. His abdomen is tender to palpation. Step 2: Recognize key laboratory findings. The patient's lipase level is elevated at 1200 U/L, indicating pancreatic injury. Additionally, his serum calcium level is low at 7.2 mg/dL. Step 3: Identify possible causes of pancreatitis. Pancreatitis is inflammation of the pancreas. There are several potential causes, including: - Alcoholism: Excessive alcohol intake can cause direct toxic damage to the pancreas, leading to pancreatitis. - Gallstones: Obstruction of the biliary tract by gallstones can block the normal flow of pancreatic enzymes, leading to pancreatitis. - Hypercalcemia: Elevated calcium levels in the blood can cause activation of pancreatic enzymes, resulting in pancreatitis. - Autoimmune destruction: Autoimmune pancreatitis is a rare condition characterized by inflammation and destruction of pancreatic acinar cells. It can be associated with other autoimmune conditions and would not be exclusive to alcoholism or hypercalcemia. - Liver cirrhosis: While liver cirrhosis can be associated with chronic alcohol abuse, it is not the most likely cause of the patient's symptoms of pancreatitis. Step 4: Determine the most likely pathophysiological mechanism. Given the patient's history of alcoholism and the typical clinical presentation of severe epigastric pain, elevated lipase, and low calcium levels, the most likely pathophysiological mechanism underlying his condition is alcohol-induced pancreatitis (choice D). Excessive alcohol consumption can lead to direct toxic damage to the pancreas, causing localized inflammation and injury to pancreatic tissue. Answer: D. Alcohol-induced pancreatitis	The answer is: A	Based on the information provided, this patient's presentation is most consistent with acute pancreatitis. The severe epigastric pain with radiation to the back, along with nausea, vomiting, and tender abdomen, are classic symptoms of acute pancreatitis. To determine the most likely pathophysiological mechanism underlying this patient's condition, we can evaluate the given lab values. The significantly elevated lipase level of 1200 U/L is consistent with pancreatic injury. Lipase is an enzyme released by the pancreas, and an elevated level indicates pancreatic inflammation. The low serum calcium level of 7.2 mg/dL suggests that hypocalcemia may be present. Hypocalcemia is commonly seen in patients with acute pancreatitis due to calcium binding to fatty acids within the areas of fat necrosis in the pancreas. Therefore, the most likely pathophysiological mechanism underlying this patient's condition is option A: Autodigestion of the pancreas by trypsin. In acute pancreatitis, the activation of pancreatic enzymes, including trypsin, within the pancreatic tissue leads to autodigestion and subsequent inflammation. Options B, C, D, and E are not the most likely pathophysiological mechanisms in this case. Gallstones can cause biliary pancreatitis but are not mentioned as a part of this patient's history. Hypercalcemia-induced pancreatitis is rare and typically occurs in patients with underlying conditions, which are not mentioned in the case. Alcohol-induced liver cirrhosis is a separate condition that can lead to complications such as pancreatitis, but the primary mechanism is not direct alcohol-induced pancreatic injury. Autoimmune destruction of pancreatic acinar cells is more commonly associated with autoimmune pancreatitis, which is not mentioned in the case.	A	D	A	1	0	1
A 56-year-old man with a history of type 2 diabetes mellitus comes to the clinic for a routine check-up. His current medications include metformin and glipizide. His blood pressure is 130/85 mm Hg, and his body mass index (BMI) is 29 kg/m^2. His most recent laboratory results show: HbA1c 7.2%, Total cholesterol 200 mg/dL, HDL cholesterol 40 mg/dL, and LDL cholesterol 120 mg/dL. Calculate his 10-year risk of developing a cardiovascular disease using the Framingham risk score and choose the correct category: A. Low risk (<10%) B. Intermediate risk (10-20%) C. High risk (>20%) D. Very high risk (>30%) E. Cannot be calculated without knowing the patient's smoking status	calculation	Clinical score calculations	Medium	Endocrinology	E	The answer is: E	To calculate the 10-year risk of developing cardiovascular disease using the Framingham risk score, we need to know the patient's smoking status. The Framingham risk score takes into account multiple factors, including age, sex, cholesterol levels, blood pressure, and smoking status, to estimate an individual's risk of developing cardiovascular disease. Without knowing the patient's smoking status, we cannot accurately calculate the 10-year risk and categorize it as low, intermediate, high, or very high risk. Therefore, the correct answer is E. Cannot be calculated without knowing the patient's smoking status.	The answer is: E	To calculate the 10-year risk of developing cardiovascular disease using the Framingham risk score, we need to consider several factors: age, gender, total cholesterol level, HDL cholesterol level, blood pressure, and smoking status. Given that the patient is a 56-year-old man, we can locate his age factor in the appropriate Framingham risk score chart. According to the chart, the age factor for men aged 56 is 11. Next, we need to calculate the cholesterol ratios. The patient's total cholesterol level is 200 mg/dL, and his HDL cholesterol level is 40 mg/dL. We can calculate the cholesterol ratio as follows: Total cholesterol/HDL cholesterol = 200/40 = 5 Using the cholesterol ratio of 5, we can locate the corresponding cholesterol factor on the chart. The cholesterol factor for a ratio of 5 is 2. Moving on to blood pressure, the patient's blood pressure reading is 130/85 mm Hg. We will use the systolic blood pressure for our calculation. According to the Framingham risk score chart, a systolic blood pressure of 130 corresponds to a factor of 3. Finally, we need to know the patient's smoking status. However, the question does not provide this information. Therefore, we cannot determine the smoking factor, and the 10-year risk cannot be calculated accurately. Without knowing the patient's smoking status, we cannot accurately determine his 10-year risk of developing cardiovascular disease using the Framingham risk score. The correct answer is E. Cannot be calculated without knowing the patient's smoking status.	The answer is: E	To calculate the 10-year risk of developing cardiovascular disease using the Framingham risk score, we need to consider several factors such as age, gender, blood pressure, total cholesterol, HDL cholesterol, smoking status, and diabetes status. From the information provided, we know the patient's age (56), blood pressure (130/85 mm Hg), total cholesterol (200 mg/dL), and HDL cholesterol (40 mg/dL), but we do not have information on the patient's smoking status. Since we cannot calculate the Framingham risk score without knowing the patient's smoking status, the correct answer is E. Cannot be calculated without knowing the patient's smoking status.	E	E	E	1	1	1
A 65-year-old man with a history of hypertension and diabetes presents to the clinic with a complaint of weakness in his right hand and difficulty speaking. His symptoms started 2 hours ago. On examination, he has a right-sided facial droop and decreased power in the right upper limb. An urgent CT scan of his head shows no hemorrhage, and he is subsequently given tissue plasminogen activator (tPA). A few hours later, his symptoms have significantly improved. A subsequent MRI reveals an area of restricted diffusion in the left middle cerebral artery territory. Which of the following best explains the findings on the patient's MRI? A. Hemorrhagic transformation of the ischemic stroke B. Normal post-tPA changes C. Reperfusion injury D. Residual thrombus E. Cytotoxic edema	non-calculation	Interpretation of lab results	Hard	Neurology	E	The answer is: E	The correct answer is E. Cytotoxic edema. The MRI findings of an area of restricted diffusion in the left middle cerebral artery territory indicate an acute ischemic stroke. The restricted diffusion occurs due to cytotoxic edema, which is a result of energy failure following an ischemic insult. During an ischemic stroke, the lack of oxygen and glucose supply to brain cells leads to cellular swelling and changes in ion gradients, resulting in cytotoxic edema. Option A (Hemorrhagic transformation of the ischemic stroke) is incorrect because there is no evidence of hemorrhage on the CT scan, making hemorrhagic transformation less likely. Option B (Normal post-tPA changes) is incorrect because the findings on the MRI were present before the administration of tPA, so they cannot be attributed to the medication. Option C (Reperfusion injury) is incorrect because reperfusion injury usually refers to the damage that occurs when blood flow is restored to ischemic tissue. It typically presents with different findings, such as hemorrhagic transformation or vasogenic edema, rather than restricted diffusion. Option D (Residual thrombus) is incorrect because the patient's symptoms significantly improved after treatment with tPA, suggesting that the thrombus causing the stroke was successfully dissolved. Therefore, the most likely explanation for the findings on the MRI is cytotoxic edema resulting from ischemic stroke.	The answer is: E	The findings on the patient's MRI, specifically the area of restricted diffusion in the left middle cerebral artery territory, suggests an ischemic stroke. During an ischemic stroke, there is a blockage or reduced blood flow to a specific area of the brain, resulting in tissue damage. Option A: Hemorrhagic transformation of the ischemic stroke occurs when bleeding develops within the area of the ischemic stroke. However, the CT scan performed initially ruled out hemorrhage as a cause of the patient's symptoms. Therefore, Option A is less likely. Option B: Normal post-tPA changes refer to the changes observed on imaging after treatment with tissue plasminogen activator (tPA). tPA is a medication used to dissolve blood clots and restore blood flow in ischemic strokes. It is administered to patients within a specific time frame after the onset of symptoms. Given that the patient received tPA and his symptoms improved, it is reasonable to attribute the changes seen on the subsequent MRI to the effects of tPA. Therefore, Option B is a possible explanation. Option C: Reperfusion injury occurs when blood flow is restored to an area that has experienced ischemia. The sudden restoration of blood flow can lead to damage and cell death due to the release of toxic byproducts. Reperfusion injury is a known complication of tPA treatment in some cases. However, this diagnosis would typically be supported by more specific clinical or radiological findings, such as hemorrhage or edema. Therefore, Option C is less likely. Option D: Residual thrombus refers to a remaining blood clot that has not been dissolved or adequately treated. Since the patient received tPA and his symptoms improved, it is less likely that there is a residual thrombus causing the MRI findings. Therefore, Option D is less likely. Option E: Cytotoxic edema is a type of brain swelling that occurs as a result of cell damage or death. It often occurs in the setting of acute ischemic stroke, leading to restricted diffusion on MRI. Given the patient's history of acute ischemic stroke and the observed area of restricted diffusion, cytotoxic edema is a likely explanation. Therefore, Option E is the most appropriate answer choice. To summarize, the MRI findings in this patient suggest cytotoxic edema, which is a type of brain swelling seen in acute ischemic stroke. This finding is consistent with the patient's clinical presentation and history of a transient ischemic attack that responded to tPA treatment.	The answer is: E.	The patient in this scenario presents with acute onset weakness in the right hand and difficulty speaking, consistent with a right-sided stroke. The CT scan initially rules out hemorrhage, and the subsequent MRI reveals an area of restricted diffusion in the left middle cerebral artery territory. Option A (Hemorrhagic transformation of the ischemic stroke) is incorrect because the CT scan showed no evidence of hemorrhage. Hemorrhagic transformation typically occurs after the administration of thrombolytic therapy, with the development of blood within the infarcted area. Option B (Normal post-tPA changes) is not the correct answer because normal post-tPA changes would not be represented by an area of restricted diffusion on MRI. Option C (Reperfusion injury) is not likely in this case because the patient's symptoms significantly improved after tPA administration. Reperfusion injury usually refers to the damage that occurs to the brain tissue when blood flow is restored after a period of ischemia. Option D (Residual thrombus) is unlikely because the patient's symptoms improved after tPA administration, suggesting successful thrombolysis. Option E (Cytotoxic edema) is the most likely explanation for the findings on the patient's MRI. Cytotoxic edema occurs as a result of cellular swelling due to energy failure, which leads to restricted diffusion on MRI images. Therefore, the correct answer is E. Cytotoxic edema.	E	E	E	1	1	1
A 45-year-old man presents to the clinic with a 2-week history of fever, night sweats, and weight loss. He also reports a persistent cough with blood-streaked sputum. His past medical history is significant for untreated HIV infection. A chest radiograph reveals a cavitary lesion in the right upper lobe. Which of the following is the most likely prognosis for this patient's condition if left untreated? A. Spontaneous resolution within a few weeks B. Progression to a chronic, non-progressive state C. Rapid improvement with supportive care only D. Progressive deterioration leading to death E. Development of immunity and clearance of the infection	non-calculation	Disease progression and prognosis	Easy	Infectious Diseases	D	The answer is: C	The most likely prognosis for this patient's condition if left untreated is progressive deterioration leading to death. Given the patient's symptoms of fever, night sweats, weight loss, persistent cough with blood-streaked sputum, and the chest radiograph findings of a cavitary lesion in the right upper lobe, the presentation is highly suggestive of active pulmonary tuberculosis (TB) infection. Untreated TB can result in significant morbidity and mortality. It can cause further lung damage, spread to other organs, and lead to complications such as pleural effusion, miliary TB, or multi-drug resistant TB. Without appropriate treatment, the infection can progress and significantly impact the patient's health. Therefore, it is crucial for this patient to receive prompt medical evaluation, diagnosis, and treatment for TB to prevent further deterioration and potential death.	The answer is: D	Based on the patient's history of fever, night sweats, weight loss, persistent cough with blood-streaked sputum, and the chest radiograph findings of a cavitary lesion in the right upper lobe, the most likely diagnosis for this patient is tuberculosis. Tuberculosis (TB) is a bacterial infection caused by Mycobacterium tuberculosis. It primarily affects the lungs but can also spread to other parts of the body. In this patient, the symptoms of fever, night sweats, weight loss, persistent cough with blood-streaked sputum, and the radiographic finding of a cavitary lesion in the lung are highly suggestive of active pulmonary tuberculosis. The prognosis of tuberculosis if left untreated can vary. In general, untreated tuberculosis tends to progress and cause progressive deterioration leading to death. This is especially true in individuals with compromised immune systems, such as those with untreated HIV infection, like this patient. HIV infection weakens the immune system and increases the risk of developing active tuberculosis. Untreated active tuberculosis can lead to severe complications, including the spread of infection to other organs, such as the brain, bones, or kidneys. It can also result in the formation of cavities within the lungs, leading to chronic lung damage and impairment of lung function. Therefore, the most likely prognosis for this patient's condition if left untreated is progressive deterioration leading to death (option D). It highlights the importance of early diagnosis and prompt treatment with appropriate anti-tuberculosis medications to prevent disease progression and improve outcomes.	The answer is: D	Based on the provided information, the most likely prognosis for this patient's condition if left untreated is progressive deterioration leading to death (Option D). The patient's symptoms of fever, night sweats, weight loss, persistent cough with blood-streaked sputum, and the presence of a cavitary lesion on chest radiograph are highly suggestive of tuberculosis (TB) infection. TB is an infectious disease caused by Mycobacterium tuberculosis. In patients with untreated HIV infection, TB is more likely to progress rapidly and lead to severe illness and death. HIV weakens the immune system, making individuals more susceptible to opportunistic infections like TB. Without treatment, TB can spread throughout the body and cause organ damage, leading to progressive deterioration and ultimately death. Option A (spontaneous resolution within a few weeks) is less likely because TB typically requires specific antibiotic treatment over an extended period to effectively eradicate the infection. Option B (progression to a chronic, non-progressive state) is not consistent with the severe symptoms and cavitary lesion seen in the patient. Option C (rapid improvement with supportive care only) is unlikely as TB often requires specific antimicrobial therapy. Option E (development of immunity and clearance of the infection) is not expected in individuals with untreated HIV infection and advanced disease.	C	D	D	0	1	1
A 55-year-old man with a history of hypertension and type 2 diabetes mellitus presents with fatigue, anorexia, and nausea for the past few weeks. His laboratory results show serum creatinine of 2.8 mg/dL and BUN of 40 mg/dL. His urine output has been decreasing over the past few days. A renal biopsy shows diffuse and global glomerulosclerosis. What is the most appropriate next step in management? (A) Initiation of hemodialysis (B) Administration of angiotensin-converting enzyme inhibitors (ACE inhibitors) (C) Administration of angiotensin receptor blockers (ARBs) (D) Kidney transplant (E) Administration of corticosteroids	non-calculation	Treatment selection	Medium	Nephrology	B	The answer is: A	The most appropriate next step in management for this patient with diffuse and global glomerulosclerosis, decreased urine output, and elevated serum creatinine and BUN levels would be (A) initiation of hemodialysis. Diffuse and global glomerulosclerosis is a common finding in diabetic nephropathy, which can progress to end-stage renal disease (ESRD) requiring renal replacement therapy, such as hemodialysis.	The answer is: D	Based on the presented clinical scenario and laboratory results, this patient is presenting with symptoms of fatigue, anorexia, and nausea, along with decreased urine output and elevated serum creatinine and BUN levels. These findings are indicative of acute kidney injury (AKI) and suggest that the patient's kidneys are not functioning properly. The renal biopsy findings of diffuse and global glomerulosclerosis indicate chronic kidney disease (CKD) rather than a reversible condition. Glomerulosclerosis refers to the scarring and hardening of the glomeruli, which are important structures responsible for filtration in the kidneys. Chronic glomerulosclerosis leads to a decrease in kidney function over time. In this case, the most appropriate next step in management would be (D) kidney transplant. Kidney transplant is the treatment of choice for end-stage renal disease (ESRD), which occurs when CKD progresses to the point where the kidneys are no longer able to perform their vital functions adequately. Transplantation offers the best chance of improving the patient's long-term prognosis and quality of life. Initiating hemodialysis (A) is typically indicated in patients with signs and symptoms of uremia, severe hyperkalemia, metabolic acidosis, or fluid overload. While this patient may eventually require hemodialysis if his kidney function continues to decline, it is not the most appropriate initial management step. Administration of angiotensin-converting enzyme inhibitors (ACE inhibitors) (B) or angiotensin receptor blockers (ARBs) (C) is typically indicated in patients with CKD and proteinuria, as these medications have been shown to slow the progression of kidney disease. However, in this case, the patient's renal biopsy findings indicate diffuse and global glomerulosclerosis, which is associated with irreversible injury and scarring. Therefore, ACE inhibitors or ARBs would not be the most appropriate initial management step. Administration of corticosteroids (E) is typically indicated in cases of glomerulonephritis, an inflammatory condition that can cause acute kidney injury. However, in this case, the renal biopsy findings indicate diffuse and global glomerulosclerosis, which is not associated with inflammation. Therefore, corticosteroids would not be the most appropriate initial management step. In summary, the most appropriate next step in management for this patient with diffuse and global glomerulosclerosis and declining kidney function would be kidney transplant (D).	The answer is: A	Based on the patient's history, symptoms, and laboratory results, the most likely diagnosis is chronic kidney disease (CKD) with end-stage renal disease (ESRD) due to long-standing hypertension and diabetes mellitus. The presence of diffuse and global glomerulosclerosis on renal biopsy supports this diagnosis. The management of ESRD typically includes renal replacement therapy such as hemodialysis or kidney transplantation. In this case, initiation of hemodialysis would be the most appropriate next step in management. The patient's decreasing urine output, elevated serum creatinine, and BUN levels indicate worsening kidney function and the need for renal replacement therapy. Administration of angiotensin-converting enzyme inhibitors (ACE inhibitors) or angiotensin receptor blockers (ARBs) may be beneficial in slowing the progression of CKD in patients with hypertension and diabetes, but it would not be the first-line treatment for ESRD. Kidney transplant may be considered in eligible candidates, but it is not the initial step in management without first addressing the need for renal replacement therapy. Administration of corticosteroids may be indicated in certain types of glomerulonephritis, but it is not appropriate in this case as the renal biopsy showed diffuse and global glomerulosclerosis, which is not typically treated with corticosteroids. Therefore, the most appropriate next step in management for this patient with ESRD is initiation of hemodialysis (A).	A	D	A	0	0	0
A 35-year-old woman presents to the emergency department with a severe headache. She mentions that she recently moved to a new house near a factory that emits a lot of smoke. She is concerned about the air quality and the impact on her health. Which of the following is the most appropriate public health intervention to address this issue? A) Encourage the patient to move to another location B) Provide the patient with medications to alleviate her symptoms C) Advocate for stricter environmental regulations D) Recommend the patient to wear a mask at all times E) Advise the patient to stay indoors as much as possible	non-calculation	Public health and preventive medicine questions	Easy	Emergency Medicine	C	The answer is: C	C) Advocate for stricter environmental regulations	The answer is: C	In this case, the patient's severe headache may be related to the poor air quality caused by the nearby factory emissions. The appropriate public health intervention should address the source of the problem rather than just treating the symptoms. Let's evaluate each option: A) Encourage the patient to move to another location: While moving to a new location with better air quality may be ideal, it may not be feasible or realistic for everyone. This solution may not address the overall issue and is not a public health intervention. B) Provide the patient with medications to alleviate her symptoms: Medications can help alleviate symptoms, but this addresses the immediate issue rather than the underlying cause. It is not a public health intervention. C) Advocate for stricter environmental regulations: This option addresses the root cause of the problem and is a public health intervention. By advocating for stricter regulations, the emissions from the factory can be reduced or controlled, improving air quality for everyone in the area. D) Recommend the patient to wear a mask at all times: Wearing a mask can reduce exposure to certain air pollutants, but it is not a long-term solution. It does not address the overall issue, and prolonged use of masks may not be practical. E) Advise the patient to stay indoors as much as possible: While staying indoors can help reduce exposure to poor air quality, it is not a comprehensive solution. It is a temporary measure and does not address the source of the problem. Considering the options, the most appropriate public health intervention to address this issue is C) Advocate for stricter environmental regulations. This option focuses on reducing or controlling the emissions from the factory, which improves air quality for the entire community and prevents further health issues.	The answer is: C	The most appropriate public health intervention in this scenario would be to advocate for stricter environmental regulations (option C). The patient's concern about the impact of the factory's smoke on her health highlights the need for a broader solution to address the air quality issue in the area. By advocating for stricter environmental regulations, the focus is on preventing or reducing the emission of harmful substances from the factory, which would benefit not only the patient but also the entire community. Encouraging the patient to move to another location (option A) or providing medications to alleviate her symptoms (option B) may offer temporary relief for the patient, but they do not address the underlying issue or potential health risks faced by the larger population. Recommending the patient to wear a mask at all times (option D) or advising her to stay indoors as much as possible (option E) may provide some level of protection for the patient individually, but they do not address the broader public health concern of the factory's emissions impacting the community's air quality.	C	C	C	1	1	1
A 65-year-old male with a history of chronic obstructive pulmonary disease (COPD) is scheduled for a hip replacement surgery. During the operation, the anesthesiologist notices that the patient's oxygen saturation levels are dropping despite adequate ventilation. Which of the following pathophysiological mechanisms is most likely contributing to this patient's decreased oxygen saturation? A) Decreased surfactant production B) Mismatched ventilation-perfusion (V/Q mismatch) C) Pulmonary embolism D) Pulmonary fibrosis E) Respiratory alkalosis	non-calculation	Pathophysiology questions	Medium	Anesthesiology	B	The answer is: B	Based on the information provided, the most likely pathophysiological mechanism contributing to the decreased oxygen saturation in this patient is B) Mismatched ventilation-perfusion (V/Q mismatch). COPD is a chronic lung disease characterized by airway obstruction, typically resulting from a combination of chronic bronchitis and emphysema. Patients with COPD often have decreased lung function and impaired gas exchange, leading to impaired ventilation-perfusion matching. During hip replacement surgery, the patient may be positioned in a way that compresses the diaphragm, reducing lung volumes and potentially exacerbating the mismatched ventilation-perfusion. Furthermore, the administration of general anesthesia and positive-pressure ventilation can contribute to further V/Q mismatch. This mismatch leads to areas of the lung receiving less ventilation than perfusion (reduced oxygenation) or areas of the lung receiving less perfusion than ventilation (dead space ventilation). Both scenarios can result in decreased oxygen saturation levels. Other pathophysiological mechanisms listed are less likely in this patient scenario: A) Decreased surfactant production: While COPD can cause changes in lung surfactant composition, it is not the primary cause of decreased oxygen saturation in this case. C) Pulmonary embolism: Pulmonary embolism is a potential complication following hip replacement surgery, but it typically presents with a sudden onset of symptoms, such as chest pain, shortness of breath, and a sudden decrease in oxygen saturation. D) Pulmonary fibrosis: Pulmonary fibrosis does not seem to be indicated in this patient's history and is not typically associated with COPD. E) Respiratory alkalosis: Respiratory alkalosis may occur during anesthesia, but it is generally not associated with decreased oxygen saturation.	The answer is: B	Based on the given information, the most likely pathophysiological mechanism contributing to the decreased oxygen saturation in this patient is B) Mismatched ventilation-perfusion (V/Q mismatch). Step 1: Chronic Obstructive Pulmonary Disease (COPD) The patient has a history of COPD, which is characterized by airway obstruction and decreased airflow. This condition typically involves two main components: chronic bronchitis (which involves inflammation and narrowing of the airways) and emphysema (which involves the destruction of the alveoli, the air sacs in the lungs). Step 2: Hip Replacement Surgery During the hip replacement surgery, the patient is likely under general anesthesia and is intubated. The combination of anesthesia and intubation can affect the respiratory function, especially in patients with underlying lung disease like COPD. Step 3: Decreased Oxygen Saturation Despite adequate ventilation (the process of moving air in and out of the lungs), the anesthesiologist notices that the patient's oxygen saturation levels are dropping. This indicates that there is a problem with the exchange of oxygen in the lungs. Step 4: Evaluation of Possible Pathophysiological Mechanisms A) Decreased surfactant production: Surfactant is a substance produced by the alveoli in the lungs, which helps reduce surface tension and keeps the alveoli open. Decreased surfactant production can lead to alveolar collapse and impaired gas exchange, but it is not typically associated with acute drops in oxygen saturation levels in a patient with COPD. B) Mismatched ventilation-perfusion (V/Q mismatch): V/Q mismatch refers to an imbalance between the amount of air reaching the alveoli and the blood flow reaching the same area of the lung. In COPD, there is often regional overinflation of the lungs (from emphysema) and airway obstruction (from chronic bronchitis). This can lead to areas of the lungs with poor ventilation and good blood flow (physiological dead space) and areas with good ventilation and poor blood flow (physiological shunt). V/Q mismatch is a common pathophysiological mechanism in patients with COPD and can contribute to decreased oxygen saturation. C) Pulmonary embolism: A pulmonary embolism occurs when a blood clot or other material travels to the arteries of the lungs, blocking blood flow. While pulmonary embolism can cause decreased oxygen saturation, it is less likely in this case since the patient's symptoms are occurring during surgery, and the likely cause is related to the surgical intervention. D) Pulmonary fibrosis: Pulmonary fibrosis is a condition characterized by progressive scarring and thickening of the lung tissue. While it can lead to decreased lung function and impaired gas exchange, it is not the most likely mechanism contributing to the decreased oxygen saturation in this patient with a history of COPD. E) Respiratory alkalosis: Respiratory alkalosis refers to a disturbance in the acid-base balance of the body, characterized by low levels of carbon dioxide in the blood. Respiratory alkalosis can be caused by hyperventilation. While the patient may be hyperventilating due to anxiety or pain during surgery, it is not the most likely mechanism contributing to decreased oxygen saturation in this patient with a history of COPD. Step 5: Conclusion Based on the above reasoning, the most likely pathophysiological mechanism contributing to the patient's decreased oxygen saturation despite adequate ventilation is B) Mismatched ventilation-perfusion (V/Q mismatch).	The answer is: B	The problem states that a 65-year-old male with a history of chronic obstructive pulmonary disease (COPD) is scheduled for hip replacement surgery. During the surgery, the anesthesiologist notices that the patient's oxygen saturation levels are dropping despite adequate ventilation. We need to determine the most likely pathophysiological mechanism contributing to this patient's decreased oxygen saturation. Let's go through the answer choices one by one and analyze each option: A) Decreased surfactant production: While decreased surfactant production can lead to decreased lung compliance and potential ventilation issues, it is unlikely to be the primary cause of decreased oxygen saturation in this patient during surgery. B) Mismatched ventilation-perfusion (V/Q mismatch): COPD is often associated with V/Q mismatch due to airway obstruction and decreased lung function. This can lead to inefficient gas exchange and hypoxemia. Therefore, V/Q mismatch is a plausible mechanism contributing to the patient's decreased oxygen saturation. C) Pulmonary embolism: A pulmonary embolism could cause sudden and severe hypoxemia, typically accompanied by other symptoms like chest pain, dyspnea, and hemoptysis. However, the problem does not provide any information suggesting a pulmonary embolism in this patient. D) Pulmonary fibrosis: While pulmonary fibrosis can cause decreased lung compliance and impaired gas exchange, it is not mentioned in the patient's history. Therefore, it is less likely to be the cause of the decreased oxygen saturation in this case. E) Respiratory alkalosis: Respiratory alkalosis is a result of hyperventilation leading to reduced carbon dioxide levels, leading to an increased affinity of hemoglobin for oxygen. It is unlikely to be the primary cause of decreased oxygen saturation in this patient. Based on the information provided in the problem, the most likely pathophysiological mechanism contributing to the patient's decreased oxygen saturation is B) Mismatched ventilation-perfusion (V/Q mismatch) due to his underlying COPD. Therefore, the correct answer is B) Mismatched ventilation-perfusion (V/Q mismatch).	B	B	B	1	1	1
A 45-year-old woman with a history of rheumatoid arthritis is prescribed methotrexate, a disease-modifying antirheumatic drug (DMARD). The doctor recommends a dose of 10 mg/m2 once weekly. The patient's body surface area (BSA) is calculated to be 1.7 m2. How much methotrexate should the patient receive each week? A) 10 mg B) 17 mg C) 34 mg D) 50 mg E) 70 mg	calculation	Drug dosage calculations	Easy	Rheumatology	B	The answer is: B	To calculate the dose of methotrexate for this patient, we need to multiply the prescribed dose by the patient's body surface area (BSA). Prescribed dose: 10 mg/m2 Patient's BSA: 1.7 m2 Dose = Prescribed dose x BSA Dose = 10 mg/m2 x 1.7 m2 Dose = 17 mg Therefore, the patient should receive 17 mg of methotrexate each week. The correct answer is B) 17 mg.	The answer is B).	To calculate the required dosage of methotrexate for the patient, we need to multiply the recommended dose of 10 mg/m2 by the patient's body surface area (BSA) of 1.7 m2. Dosage = Dose/m2 × BSA Therefore, the dosage will be: Dosage = 10 mg/m2 × 1.7 m2 = 17 mg So, the patient should receive 17 mg of methotrexate each week. The correct answer is B) 17 mg.	The answer is: B	To solve this problem, we need to calculate the total dose of methotrexate that the patient should receive each week. First, we calculate the patient's BSA by multiplying the height (in meters) by the weight (in kilograms) using the Du Bois formula or a BSA calculator. Since the BSA is already given as 1.7 m2 in this problem, we can skip this step. Next, we multiply the BSA by the prescribed dose of methotrexate (10 mg/m2) to get the total dose. Total dose = BSA x Dose per unit of BSA Total dose = 1.7 m2 x 10 mg/m2 Total dose = 17 mg Therefore, the patient should receive 17 mg of methotrexate each week. The correct answer is B) 17 mg.	B	B	B	1	1	1
A new diagnostic test for melanoma has been developed and is being evaluated. In a study of 1000 patients, 200 were diagnosed with melanoma. The test correctly identified 160 of these patients. In the remaining 800 patients without melanoma, 720 were correctly identified by the test as not having the disease. What is the sensitivity of this new test? A) 60% B) 70% C) 80% D) 90% E) 100%	calculation	Diagnostic test calculations	Easy	Dermatology	C	The answer is: C) 80%.	To determine the sensitivity of the test, we need to calculate the proportion of patients with melanoma correctly identified by the test. Sensitivity = (True Positives / [True Positives + False Negatives]) * 100 In this case, True Positives = 160 (patients with melanoma correctly identified) False Negatives = 40 (patients with melanoma incorrectly identified) Therefore, Sensitivity = (160 / [160 + 40]) * 100 Sensitivity = (160 / 200) * 100 Sensitivity = 80% So, the sensitivity of this new test is 80%. The correct answer is C) 80%.	The answer is: C	To determine the sensitivity of the new test, we need to calculate the proportion of patients with melanoma who were correctly identified by the test. In this case, out of the 200 patients diagnosed with melanoma, the test correctly identified 160 of them. Therefore, the sensitivity of the test can be calculated as: Sensitivity = (Number of true positives) / (Number of patients with melanoma) * 100 Sensitivity = (160 / 200) * 100 Sensitivity = 80% Therefore, the sensitivity of this new test is 80%. C) 80%	The answer is: C	The sensitivity of a diagnostic test refers to its ability to correctly identify individuals with the disease. In this case, the sensitivity of the new melanoma test can be calculated using the information provided. The test correctly identified 160 out of the 200 patients who were diagnosed with melanoma. This means that the test correctly identified 160/200 = 0.8 or 80% of patients with melanoma. Therefore, the answer is: C) 80%	C	C	C	1	1	1
A 56-year-old man presents to the emergency department with severe abdominal pain. His medical history is significant for long-standing hypertension and hyperlipidemia. He smokes one pack of cigarettes a day and drinks alcohol occasionally. Physical examination reveals a pulsatile abdominal mass. An abdominal CT scan is performed and reveals an abdominal aortic aneurysm. Which of the following is the most likely underlying pathophysiological mechanism for the development of this patient's condition? A) Atherosclerosis B) Marfan syndrome C) Vasculitis D) Fibromuscular dysplasia E) Ehlers-Danlos syndrome	non-calculation	Pathophysiology questions	Hard	Radiology	A	The answer is: A	A) Atherosclerosis	The answer is: A.	The most likely underlying pathophysiological mechanism for the development of this patient's condition is A) Atherosclerosis. Abdominal aortic aneurysm is a localized dilatation of the abdominal aorta that is caused by weakening of the vessel wall. Atherosclerosis is the most common cause of abdominal aortic aneurysm. Step by step reasoning: 1. The patient's risk factors for developing an abdominal aortic aneurysm include long-standing hypertension, hyperlipidemia, and smoking. 2. Atherosclerosis is a chronic inflammation and lipid deposition in the arterial wall that leads to progressive narrowing and weakening of the vessel wall. 3. The abdominal aorta is commonly affected by atherosclerosis due to its size and location. 4. Atherosclerosis weakens the vessel wall and can cause the formation of a localized dilatation called an aneurysm. 5. The pulsatile abdominal mass found on physical examination is a characteristic finding of an abdominal aortic aneurysm. 6. Finally, an abdominal CT scan is performed, which confirms the diagnosis of an abdominal aortic aneurysm. Therefore, the most likely underlying pathophysiological mechanism for the development of this patient's condition is A) Atherosclerosis.	The answer is A.	From the given information, the patient's presentation of a pulsatile abdominal mass and the diagnosis of an abdominal aortic aneurysm suggest an underlying pathophysiological mechanism related to the dilation of the aorta. Therefore, the most likely answer is A) Atherosclerosis. Atherosclerosis is the buildup of fatty plaque within the arterial walls, leading to arterial stiffness, narrowing, and dilation. It is a common cause of abdominal aortic aneurysms, especially in older individuals with hypertension and hyperlipidemia. The presence of risk factors such as smoking and alcohol consumption further supports this mechanism. Marfan syndrome is a genetic connective tissue disorder that can cause aortic dilation but is less likely in this case since there is no mention of other characteristic features of the syndrome or a family history. Vasculitis refers to inflammation of blood vessels, which can result in vessel wall weakness but is not a common cause of abdominal aortic aneurysms. Fibromuscular dysplasia and Ehlers-Danlos syndrome are both connective tissue disorders, but they are less commonly associated with aortic aneurysms compared to atherosclerosis. Therefore, the answer is A) Atherosclerosis.	A	A	A	1	1	1
A 45-year-old man is brought to the emergency department following a motor vehicle collision. He has a history of type 2 diabetes mellitus. His vitals are stable. He complains of severe abdominal pain. His blood tests show a hemoglobin of 13 g/dL, platelet count of 210,000/mm3, and a white blood cell count of 11,000/mm3. The blood urea nitrogen (BUN) is 35 mg/dL and creatinine is 2.5 mg/dL. His urinalysis shows 2+ blood and 1+ protein. What is the most likely cause of his abnormal lab results? A. Diabetic nephropathy B. Traumatic injury to the kidney C. Dehydration D. Acute tubular necrosis E. Chronic kidney disease	non-calculation	Interpretation of lab results	Medium	Emergency Medicine	B	The answer is: D	Based on the provided information, the most likely cause of the patient's abnormal lab results is D. Acute tubular necrosis. Acute tubular necrosis (ATN) is a condition characterized by damage to the renal tubules, which can occur as a result of trauma, hypoperfusion, or exposure to nephrotoxic agents. In this case, the patient's history of a motor vehicle collision suggests a traumatic injury to the kidney, which can lead to ATN. The elevated BUN and creatinine levels indicate impaired renal function, while the presence of blood and protein in the urinalysis suggests kidney injury. The absence of other signs of kidney disease, such as long-standing diabetes or chronic kidney disease symptoms, makes diabetic nephropathy (A) and chronic kidney disease (E) less likely. Dehydration (C) may cause some changes in the lab results; however, it is not the most likely cause based on the patient's presentation.	The answer is: G	Based on the patient's presentation and lab results, the most likely cause of his abnormal lab results is acute tubular necrosis (ATN). ATN is a condition characterized by damage to the renal tubules in the kidneys, often caused by ischemia or toxins. The patient's history of a motor vehicle collision suggests a possible traumatic injury to the kidney, which can lead to ATN. The abdominal pain experienced by the patient could be indicative of renal injury due to trauma. Additionally, the presence of blood in the urine (2+ hematuria) and protein in the urine (1+ proteinuria) suggests dysfunction of the renal tubules, which is consistent with ATN. The patient's blood tests also support the diagnosis of ATN. The elevated BUN (35 mg/dL) and creatinine (2.5 mg/dL) levels indicate impaired kidney function. In ATN, the damaged renal tubules are unable to effectively filter waste products from the blood, leading to an increase in BUN and creatinine levels. The absence of other findings, such as an elevated white blood cell count or signs of infection, makes diabetic nephropathy less likely as the cause of the abnormal lab results. Dehydration could potentially cause elevated BUN and creatinine levels, but it would not explain the presence of blood and protein in the urine. Chronic kidney disease (CKD) would be a possible differential diagnosis, but the acute nature of the patient's presentation and symptoms make acute tubular necrosis a more likely cause. CKD typically develops over a longer period, and the patient's recent trauma suggests an acute injury. Therefore, based on the information provided, the most likely cause of the patient's abnormal lab results is acute tubular necrosis.	The answer is D.	Based on the information provided, the most likely cause of the abnormal lab results in this patient is acute tubular necrosis (ATN). ATN is a condition characterized by damage to the renal tubules, which can occur after a traumatic injury to the kidney, such as in a motor vehicle collision. The patient's elevated BUN and creatinine levels, along with the presence of blood and protein in the urine, suggest impaired kidney function. Diabetic nephropathy is a long-term complication of diabetes that involves damage to the kidneys, but it typically presents with elevated levels of protein in the urine (proteinuria) and gradual decline in kidney function over time. However, in this case, the presence of blood and protein in the urine is likely due to the acute tubular injury rather than diabetic nephropathy. Dehydration can lead to elevated BUN levels, but it does not typically cause acute kidney injury with abnormal urine findings. Chronic kidney disease usually presents with a gradual decline in kidney function over months to years, whereas this patient's symptoms are more consistent with acute kidney injury. Therefore, the most likely cause of this patient's abnormal lab results is acute tubular necrosis resulting from traumatic injury to the kidney. The correct answer is D.	D	G	D	0	0	0
A 45-year-old woman comes to the clinic for a routine check-up. She has no significant past medical history, but she is concerned about her risk of developing breast cancer because her mother was diagnosed with breast cancer at the age of 50. She has never had a mammogram before. According to the current United States Preventive Services Task Force (USPSTF) guidelines, which of the following is the most appropriate next step in management? A) Start annual mammography now B) Start annual mammography at age 50 C) Start biennial mammography now D) Start biennial mammography at age 50 E) No mammography is needed	non-calculation	Public health and preventive medicine questions	Easy	Oncology	B	The answer is: B	According to the current United States Preventive Services Task Force (USPSTF) guidelines, the most appropriate next step in management for this 45-year-old woman is to start biennial (every two years) mammography now. The USPSTF recommends biennial screening mammography for women aged 50 to 74 years. However, for women aged 40 to 49 years, the decision to start mammography screening should be an individual one and should take into account the patient's values, preferences, and the presence of other risk factors. Given that the patient's mother was diagnosed with breast cancer at age 50, the patient may have an increased risk and may benefit from starting mammography earlier. Biennial screening is recommended over annual screening to balance the benefits of early detection with the potential harms of false-positive results and overdiagnosis. Therefore, the most appropriate next step in management for this patient is to start biennial mammography now.	The answer is: C	According to the current USPSTF guidelines, the most appropriate next step in management for this 45-year-old woman with a family history of breast cancer is to start biennial mammography now. The USPSTF recommends biennial mammography screening for women between the ages of 50 and 74. However, they acknowledge that there is limited evidence to make a recommendation for women aged 40 to 49. In this case, the patient's mother was diagnosed with breast cancer at the age of 50, which puts the patient at a slightly higher risk. Additionally, the patient is 45 years old, which is within the age range where mammography screening may be beneficial. Therefore, it is reasonable to start biennial mammography at this time. Starting annual mammography now (option A) may be excessive as there is not enough evidence to support this frequency of screening in this age group. Starting biennial mammography at age 50 (option D) would delay screening for several more years, considering the familial history of breast cancer. No mammography is needed (option E) is not the appropriate answer because screening mammography is recommended for women at average risk for breast cancer starting at the age of 50. Therefore, the most appropriate next step in management for this patient is to start biennial mammography now (option C).	The answer is: C	The current USPSTF guidelines recommend that women at average risk of developing breast cancer start biennial mammography at the age of 50 and continue until the age of 74. Given that the patient is 45 years old and has no significant past medical history, the most appropriate next step in management would be to start biennial mammography now (option C). This will allow for regular screening and early detection of any potential breast abnormalities.	B	C	C	1	0	0
A 45-year-old woman presents with fatigue, weight gain, and constipation. On examination, her skin is dry, and she has delayed relaxation of deep tendon reflexes. Laboratory findings show low serum T3 and T4 levels and elevated TSH levels. Which of the following is the most likely pathophysiological mechanism of her condition? A) Decreased release of thyroid-releasing hormone (TRH) from the hypothalamus B) Resistance to thyroid hormone at the level of peripheral tissues C) Inability of the anterior pituitary to produce thyroid-stimulating hormone (TSH) D) Autoimmune destruction of the thyroid gland E) Overproduction of reverse T3	non-calculation	Pathophysiology questions	Medium	Endocrinology	D	The answer is: D	The most likely pathophysiological mechanism of this woman's condition is option D) autoimmune destruction of the thyroid gland. The symptoms of fatigue, weight gain, and constipation, along with the characteristic physical exam findings of dry skin and delayed relaxation of deep tendon reflexes, are consistent with hypothyroidism. The laboratory findings show low serum T3 and T4 levels, indicating a decrease in thyroid hormone production. Elevated TSH levels suggest that the anterior pituitary gland is trying to stimulate the thyroid gland to produce more hormones, but the thyroid gland is not able to respond adequately. This is most likely due to autoimmune destruction of the thyroid gland, also known as Hashimoto's thyroiditis. In this condition, the body's immune system mistakenly attacks and damages the thyroid gland, leading to decreased production of thyroid hormones.	The answer is: D	Based on the presenting symptoms and laboratory findings, this patient has a classic picture of hypothyroidism. To determine the most likely pathophysiological mechanism, let's consider each option one by one: A) Decreased release of thyroid-releasing hormone (TRH) from the hypothalamus: This is not the most likely mechanism in this case because the laboratory findings show elevated TSH levels. In primary hypothyroidism, characterized by decreased thyroid hormone levels, TSH release from the pituitary is increased due to lack of negative feedback by thyroid hormones. B) Resistance to thyroid hormone at the level of peripheral tissues: While resistance to thyroid hormone is a real medical condition, it is extremely rare. This mechanism is not the most likely explanation for this patient's symptoms considering the prevalence rate. C) Inability of the anterior pituitary to produce thyroid-stimulating hormone (TSH): This is also unlikely, as the laboratory findings show elevated TSH levels, which indicates that the anterior pituitary is producing plenty of TSH. Elevated TSH levels are expected in primary hypothyroidism as the pituitary is trying to stimulate the thyroid gland to produce more hormones. D) Autoimmune destruction of the thyroid gland: This is the most likely mechanism in this case. Hashimoto's thyroiditis is the most common cause of hypothyroidism in iodine-sufficient regions and is characterized by autoimmune destruction of the thyroid gland. This results in decreased synthesis and release of thyroid hormones leading to the symptoms described. E) Overproduction of reverse T3: Reverse T3 is an inactive form of thyroid hormone. Although high levels of reverse T3 can be seen in certain conditions, such as severe illness or stress, it is not the most likely mechanism for this patient's symptoms. Therefore, the most likely pathophysiological mechanism of this patient's condition is autoimmune destruction of the thyroid gland (Choice D).	The answer is: D	Based on the presentation and laboratory findings, the most likely pathophysiological mechanism of the woman's condition is option D) autoimmune destruction of the thyroid gland. This condition is known as Hashimoto's thyroiditis, which is characterized by the presence of autoantibodies that bind to and destroy thyroid cells, leading to decreased production of thyroid hormones (T3 and T4). The low serum T3 and T4 levels indicate a decrease in thyroid hormone production, while the elevated TSH levels suggest that the anterior pituitary gland is trying to stimulate the thyroid gland to produce more hormones. This is a compensatory response to the decreased thyroid hormone levels in the blood. Options A, B, and C are unlikely because they do not explain the characteristic findings of low T3 and T4 with elevated TSH levels. Option E, overproduction of reverse T3, is not a common cause of hypothyroidism and is often associated with other conditions such as critical illness or use of certain medications. Therefore, the most likely mechanism in this case is autoimmune destruction of the thyroid gland, leading to hypothyroidism.	D	D	D	1	1	1
A 65-year-old woman presents with a 2-month history of persistent cough, weight loss, and night sweats. Chest radiograph reveals a mass in the right upper lobe of the lung. Biopsy of the mass confirms a diagnosis of non-small cell lung cancer (NSCLC). The patient has no known mutations in EGFR or ALK. Which of the following is the most appropriate first-line therapy for this patient? A) Erlotinib B) Crizotinib C) Pembrolizumab D) Bevacizumab E) Cisplatin and etoposide	non-calculation	Treatment selection	Hard	Pulmonology	E	The answer is: E	The most appropriate first-line therapy for a patient with non-small cell lung cancer (NSCLC) who has no known mutations in EGFR or ALK is E) Cisplatin and etoposide. The combination of cisplatin and etoposide is a commonly used first-line chemotherapy regimen for patients with NSCLC, especially for those with advanced or metastatic disease. This regimen has demonstrated efficacy in improving overall survival and is recommended by major guidelines such as the National Comprehensive Cancer Network (NCCN). The other options listed (erlotinib, crizotinib, pembrolizumab, and bevacizumab) are targeted therapies or immunotherapies that are typically used for specific subtypes or mutation-positive NSCLC. In this case, since the patient has no known mutations in EGFR or ALK, systemic chemotherapy would be the most appropriate first-line treatment.	The answer is: E.	To answer this question, we need to consider the characteristics of the patient's lung cancer and the current recommendations for first-line therapy in non-small cell lung cancer (NSCLC) without EGFR or ALK mutations. Step 1: Determine the type of NSCLC The question mentions that the patient has non-small cell lung cancer (NSCLC). NSCLC is the most common type of lung cancer, accounting for about 85% of cases. Step 2: Examine the characteristics of the lung cancer The question states that the patient has a mass in the right upper lobe of the lung, and the biopsy confirmed NSCLC. Although the question does not specify the subtype of NSCLC, it is important to note that the most common subtypes are adenocarcinoma, squamous cell carcinoma, and large cell carcinoma. Step 3: Determine the molecular profile of the tumor The question states that the patient has no known mutations in EGFR or ALK. EGFR mutations and ALK rearrangements are two of the most common driver mutations in NSCLC. Targeted therapies such as erlotinib (EGFR inhibitor) and crizotinib (ALK inhibitor) are highly effective for patients with NSCLC harboring these specific mutations. Step 4: Consider first-line therapy options for NSCLC without EGFR or ALK mutations For patients with NSCLC without EGFR or ALK mutations, the current guideline recommendations for first-line therapy are immune checkpoint inhibitors like pembrolizumab or platinum-based chemotherapy like cisplatin and etoposide. Step 5: Choose the most appropriate first-line therapy Based on the current recommendations, the most appropriate first-line therapy for this patient with NSCLC without EGFR or ALK mutations is cisplatin and etoposide (choice E). Pembrolizumab (choice C), an immune checkpoint inhibitor, is also a valid option but typically reserved for patients with high PD-L1 expression. Erlotinib (choice A) and crizotinib (choice B) are targeted therapies for EGFR-mutated and ALK-rearranged NSCLC, respectively, which the patient does not have. Bevacizumab (choice D) is an anti-angiogenic agent that is typically used in combination with chemotherapy in specific subtypes of NSCLC but is not the most appropriate first-line therapy in this case. Therefore, the correct answer is E) Cisplatin and etoposide.	The answer is: E	Based on the information provided, the patient has non-small cell lung cancer (NSCLC) with no known mutations in EGFR or ALK. This suggests that the patient's tumor is not driven by these specific genomic alterations. Given that the patient's tumor is non-small cell lung cancer and there are no known driver mutations, the most appropriate first-line therapy would be a combination chemotherapy regimen. Among the options provided, the only one that includes a combination chemotherapy regimen is option E) Cisplatin and etoposide. Therefore, the most appropriate first-line therapy for this patient would be Cisplatin and etoposide.	E	E	E	1	1	1
A 68-year-old male patient presents with a sudden onset of severe headache, nausea, and vomiting. He has a history of hypertension and smoking. On physical examination, the patient is found to be drowsy but able to answer questions appropriately. There is a mild neck stiffness but no focal neurological deficits. A CT scan of the head shows a subarachnoid hemorrhage. The patient's Hunt and Hess Grade is calculated to guide prognosis and treatment decisions. Which of the following is the most likely Hunt and Hess Grade for this patient? A. Grade I B. Grade II C. Grade III D. Grade IV E. Grade V	calculation	Clinical score calculations	Hard	Neurology	B	The answer is: C	Based on the information provided, the most likely Hunt and Hess Grade for this patient would be Grade III. The patient presents with a subarachnoid hemorrhage, which indicates bleeding in the space between the brain and the thin tissues that cover it. The presence of severe headache, nausea, and vomiting suggests a significant level of bleeding. The mild neck stiffness indicates some irritation of the meninges, but no focal neurological deficits are noted. A Grade III Hunt and Hess Grade is characterized by a Glasgow Coma Scale (GCS) score of 13-14, minimal to moderate neurological deficits, and signs of meningeal irritation such as neck stiffness.	The answer is: B	Based on the information provided, we can determine the most likely Hunt and Hess Grade for this patient by assessing their symptoms and findings. 1. Sudden onset of severe headache, nausea, and vomiting: These symptoms are consistent with a subarachnoid hemorrhage, which occurs when there is bleeding in the space between the brain and the thin tissues that cover it. 2. History of hypertension and smoking: Both hypertension and smoking are risk factors for developing a subarachnoid hemorrhage. Hypertension can weaken blood vessels, making them more prone to rupture, while smoking can contribute to the development of atherosclerosis, which can also increase the risk of vessel rupture. 3. Physical examination: The patient is found to be drowsy but able to answer questions appropriately. Mild neck stiffness is present but there are no focal neurological deficits. Drowsiness and neck stiffness are common findings in subarachnoid hemorrhage, but the absence of focal neurological deficits indicates that the bleeding has not caused any specific damage to a particular area of the brain. Based on the symptoms, risk factors, and physical examination findings, the most likely Hunt and Hess Grade for this patient is Grade II. In Grade II, patients are conscious, able to perform normal neurological functions, but may have a slight neurological or cranial nerve deficit. Therefore, the correct answer is B. Grade II.	The answer is: C.	Based on the given information, the patient is 68 years old and presents with a sudden onset of severe headache, nausea, and vomiting, suggestive of a subarachnoid hemorrhage. The physical examination findings include drowsiness, mild neck stiffness, but no focal neurological deficits. The Hunt and Hess grading system is commonly used to assess the severity of subarachnoid hemorrhage. The grading system is as follows: - Grade I: Asymptomatic or mild headache and slight neck stiffness - Grade II: Moderate to severe headache, neck stiffness, no neurological deficits other than cranial nerve palsy - Grade III: Drowsiness, confusion, and/or mild focal neurological deficit - Grade IV: Stupor, moderate to severe hemiparesis, possible early decerebrate rigidity, and vegetative disturbances - Grade V: Deep coma, decerebrate rigidity, and moribund appearance Based on the information provided, the patient is drowsy but able to answer questions appropriately, indicating a mild impairment in consciousness. There is no mention of moderate to severe hemiparesis or deep coma. Therefore, the most likely Hunt and Hess grade for this patient would be Grade III. Answer: C. Grade III	C	B	C	0	1	0
A 65-year-old male with a history of chronic alcohol use presents with severe abdominal pain, nausea, and vomiting. His vital signs are stable, but his physical examination reveals epigastric tenderness and decreased bowel sounds. His lipase levels are significantly elevated and CT scan shows evidence of necrotizing pancreatitis. Initial management with intravenous fluids and pain control has been started. What is the next best step in managing this patient? A) Immediate surgical intervention B) Initiate prophylactic antibiotics C) Endoscopic retrograde cholangiopancreatography (ERCP) D) Initiate enteral nutrition E) Initiate parenteral nutrition	non-calculation	Treatment selection	Hard	Gastroenterology	D	The answer is: C	The next best step in managing this patient with severe necrotizing pancreatitis would be option C) Endoscopic retrograde cholangiopancreatography (ERCP). ERCP is indicated in cases of severe acute pancreatitis with evidence of biliary obstruction or cholangitis. In this patient, given his history of chronic alcohol use, biliary obstruction is a common cause of pancreatitis. ERCP can be used to identify and remove common bile duct stones or to place a stent to relieve biliary obstruction. Immediate surgical intervention (option A) is not typically indicated in the initial management of necrotizing pancreatitis unless there are signs of complications, such as perforation or abscess formation. Initiating prophylactic antibiotics (option B) is not recommended as routine practice in patients with severe necrotizing pancreatitis, as it has not been proven to improve outcomes. Initiating enteral nutrition (option D) is recommended within 48-72 hours in patients with severe acute pancreatitis, as it has been shown to decrease infectious complications and improve outcomes. Initiating parenteral nutrition (option E) is reserved for patients who are unable to tolerate enteral nutrition or have contraindications to its use. It is not the initial treatment of choice for most patients with severe acute pancreatitis.	The answer is: D	The next best step in managing this patient with necrotizing pancreatitis would be to initiate enteral nutrition (D). Necrotizing pancreatitis is a severe form of acute pancreatitis characterized by pancreatic tissue necrosis. It is associated with a high mortality rate and complications such as infection and systemic inflammatory response syndrome (SIRS). The primary goal in the management of necrotizing pancreatitis is to prevent and treat complications. The first step in managing this patient, which has already been done, is to provide supportive care including intravenous fluids for hydration and pain control. This helps stabilize the patient's condition and alleviate symptoms. The next step is to initiate enteral nutrition. Enteral nutrition refers to providing nutrition through the gastrointestinal tract using a nasoenteric tube or directly into the jejunum or duodenum. It has been shown to have several benefits in patients with severe acute pancreatitis, including reducing the risk of infection, improving gut barrier function, and preserving gut-associated lymphoid tissue. Additionally, enteral nutrition is associated with lower rates of complications and mortality compared to parenteral nutrition. Surgical intervention (A) is not the next best step in managing this patient, as surgery is generally reserved for patients with complications such as infected pancreatic necrosis, abscess formation, or gastrointestinal perforation. Initiating prophylactic antibiotics (B) is not recommended as routine practice in patients with necrotizing pancreatitis. Antibiotics may be indicated if there are signs of infection, but prophylactic use is not supported by strong evidence. Endoscopic retrograde cholangiopancreatography (ERCP) (C) is a procedure used to diagnose and treat certain conditions involving the pancreatic and bile ducts. However, it is not indicated as the next step in managing a patient with necrotizing pancreatitis. ERCP may be considered in patients with suspected biliary obstruction contributing to pancreatitis, but it should be performed cautiously and may be deferred until later in the course of treatment. In summary, the next best step in managing this patient with necrotizing pancreatitis would be to initiate enteral nutrition (D) to provide adequate nutrition and prevent complications.	The answer is: D	The patient's presentation is consistent with acute necrotizing pancreatitis, which is a severe form of pancreatitis associated with a high risk of complications. The initial management of this patient should include intravenous fluid resuscitation and pain control. The next best step in managing this patient would be to initiate enteral nutrition (D). Enteral nutrition, provided via a nasojejunal tube, is the preferred route of feeding in patients with severe acute pancreatitis. It improves gut barrier function, reduces bacterial translocation, and helps in wound healing. Early initiation of enteral nutrition within 48-72 hours of admission has been shown to decrease infectious complications, mortality, and length of hospital stay in patients with severe acute pancreatitis. Option A, immediate surgical intervention, is not the correct answer for this patient because surgical intervention is generally reserved for patients with complications such as infected pancreatic necrosis or clinical deterioration despite maximal medical management. Option B, initiating prophylactic antibiotics, is also not the correct answer. Prophylactic antibiotics are not routinely recommended in the management of severe acute pancreatitis unless there are signs of infection such as fever, leukocytosis, or clinical deterioration. Option C, endoscopic retrograde cholangiopancreatography (ERCP), is not indicated as the patient does not have evidence of biliary obstruction on imaging. Option E, initiating parenteral nutrition, is not the optimal choice in this scenario. Parenteral nutrition is reserved for cases where enteral nutrition is contraindicated or not tolerated. Therefore, the next best step in managing this patient with severe acute necrotizing pancreatitis is to initiate enteral nutrition.	C	D	D	0	1	1
A 35-year-old woman comes to the clinic complaining of fatigue, weight gain, and constipation. She also mentions feeling cold all the time, even in warm environments. Physical examination reveals dry skin and slowed reflexes. Her TSH levels are found to be elevated, while T3 and T4 levels are decreased. Which of the following is the most likely diagnosis? A) Hyperthyroidism B) Hypothyroidism C) Cushing's syndrome D) Addison's disease E) Graves' disease	non-calculation	Diagnosis based on symptoms	Easy	Endocrinology	B	The answer is: B	The most likely diagnosis based on the symptoms and laboratory findings is hypothyroidism. Hypothyroidism is a condition in which the thyroid gland is underactive and does not produce enough thyroid hormone. Symptoms include fatigue, weight gain, constipation, feeling cold, dry skin, and slowed reflexes. In this case, the elevated TSH levels indicate that the pituitary gland is trying to stimulate the thyroid gland to produce more thyroid hormone. However, the thyroid gland is not able to respond adequately, leading to decreased levels of T3 and T4. Therefore, the correct answer is B) Hypothyroidism.	The answer is: B	Based on the provided information, we can reason through the different possible diagnoses: 1) Hyperthyroidism: Hyperthyroidism is characterized by an overactive thyroid gland, resulting in increased levels of T3 and T4 hormones. Symptoms typically include weight loss, increased appetite, heat intolerance, and sweating. The patient's T3 and T4 levels are decreased, which is not consistent with a diagnosis of hyperthyroidism. Therefore, we can eliminate this option. 2) Hypothyroidism: Hypothyroidism is characterized by an underactive thyroid gland, resulting in decreased levels of T3 and T4 hormones. Symptoms include fatigue, weight gain, constipation, feeling cold, and dry skin, which are consistent with the patient's complaints. Additionally, the elevated TSH levels indicate the body is attempting to compensate for the decreased thyroid hormone levels. This suggests that hypothyroidism is the most likely diagnosis, making option B the correct choice. 3) Cushing's syndrome: Cushing's syndrome is caused by excessive cortisol production or prolonged exposure to high levels of cortisol. Symptoms include weight gain, fatigue, easy bruising, and fluid retention. However, the symptoms presented by the patient, such as feeling cold and slowed reflexes, do not align with a diagnosis of Cushing's syndrome. Thus, we can eliminate this option. 4) Addison's disease: Addison's disease is characterized by adrenal gland insufficiency, leading to decreased production of cortisol and aldosterone. Symptoms often include fatigue, weight loss, and salt craving. While the symptoms of fatigue are present in the patient, weight gain and feeling cold are not typical of Addison's disease. Therefore, we can eliminate this option. 5) Graves' disease: Graves' disease is an autoimmune disorder that results in overactivity of the thyroid gland, leading to increased production of T3 and T4 hormones. Symptoms typically include weight loss, increased appetite, heat intolerance, sweating, and tremors. The patient's decreased T3 and T4 levels do not align with a diagnosis of Graves' disease, so we can eliminate this option. In conclusion, the most likely diagnosis based on the patient's symptoms, physical examination findings, and laboratory results is hypothyroidism (option B).	The answer is: B	Based on the symptoms and findings described, the most likely diagnosis for this 35-year-old woman is hypothyroidism. The symptoms of fatigue, weight gain, and constipation are classic signs of an underactive thyroid gland. Additionally, feeling cold all the time and having dry skin are also common symptoms of hypothyroidism. The physical examination findings of slowed reflexes and elevated TSH levels further support this diagnosis. Hyperthyroidism is characterized by an overactive thyroid gland, so it is unlikely in this case. Cushing's syndrome is caused by excessive cortisol production, which does not fit the symptoms described. Addison's disease, which is caused by adrenal insufficiency, would have different symptoms than those described in the scenario. Graves' disease, an autoimmune disorder causing excessive thyroid hormone production, also does not match the symptoms and findings provided in the scenario. Therefore, the most likely diagnosis for this patient is B) Hypothyroidism.	B	B	B	1	1	1
A 65-year-old male patient presents to the clinic with a recent diagnosis of non-small cell lung cancer (NSCLC). The patient is a non-smoker and his tumor has been identified as an adenocarcinoma. Molecular testing reveals an EGFR mutation. Which of the following would be the most appropriate first-line treatment for this patient? A) Cisplatin B) Erlotinib C) Nivolumab D) Paclitaxel E) Radiotherapy	non-calculation	Treatment selection	Easy	Oncology	B	The answer is: B	The most appropriate first-line treatment for a non-smoker with non-small cell lung cancer (NSCLC) and an EGFR mutation is option B) Erlotinib. Erlotinib is an oral tyrosine kinase inhibitor that specifically targets the EGFR mutation. It has been shown to have superior efficacy and safety compared to standard chemotherapy in this patient population.	The answer is: B	Based on the patient's diagnosis of non-small cell lung cancer (NSCLC) and the molecular testing revealing an EGFR mutation, the most appropriate first-line treatment for this patient would be targeted therapy with an EGFR-tyrosine kinase inhibitor (TKI). Option B) Erlotinib, an EGFR-TKI, would be the most appropriate first-line treatment for this patient. EGFR mutations are frequently found in patients with adenocarcinoma, particularly in non-smokers. Erlotinib is an oral medication that specifically targets and inhibits the activity of the EGFR protein, which is often overactive in NSCLC with EGFR mutations. By inhibiting EGFR activity, erlotinib helps to slow down the growth and spread of cancer cells. Option A) Cisplatin is a platinum-based chemotherapy drug commonly used in the treatment of NSCLC. However, it is not the most appropriate first-line treatment for a patient with an EGFR mutation. TKIs have shown superior efficacy and safety profiles compared to chemotherapy in patients with EGFR-mutated NSCLC. Option C) Nivolumab is an immune checkpoint inhibitor used in the treatment of advanced NSCLC. While it is an important treatment option in certain cases, it is not the most appropriate first-line treatment in a patient with an EGFR mutation. TKIs have been shown to have greater efficacy in this specific subgroup of NSCLC patients. Option D) Paclitaxel is a chemotherapy drug used in NSCLC treatment but is not the most appropriate first-line treatment for a patient with an EGFR mutation. TKIs should be considered in EGFR-mutated NSCLC patients before proceeding to chemotherapy. Option E) Radiotherapy may have a role in the treatment of NSCLC, but it is not the most appropriate first-line treatment for a patient with an EGFR mutation. TKIs have shown better outcomes in this specific subgroup of patients compared to radiotherapy alone. Therefore, the most appropriate first-line treatment for this patient with a diagnosis of non-small cell lung cancer, adenocarcinoma, and an EGFR mutation would be B) Erlotinib, an EGFR-tyrosine kinase inhibitor (TKI).	The answer is: B	Based on the patient's diagnosis of non-small cell lung cancer (NSCLC) and the identification of an EGFR mutation, the most appropriate first-line treatment for this patient would be an EGFR tyrosine kinase inhibitor (TKI). Erlotinib is an EGFR TKI and would be the most appropriate option from the choices given. Therefore, the correct answer is B) Erlotinib.	B	B	B	1	1	1
A new screening test for a rare genetic disorder in children is being studied in a pediatric population. The test has a sensitivity of 95% and a specificity of 85%. If the prevalence of the genetic disorder in the studied population is 2%, what is the positive predictive value (PPV) of the test? A) Approximately 11% B) Approximately 22% C) Approximately 33% D) Approximately 44% E) Approximately 55%	calculation	Diagnostic test calculations	Easy	Pediatrics	A	The answer is: A) Approximately 11%.	To find the positive predictive value (PPV) of the test, we need to use the following formula: PPV = (True Positives) / (True Positives + False Positives). To calculate the values needed for the formula, let's assume there are 1000 children in the studied population (to make calculations easier). Given: Sensitivity = 95% = 0.95 Specificity = 85% = 0.85 Prevalence = 2% = 0.02 We can determine the number of true positives, false positives, true negatives, and false negatives using these rates in a hypothetical sample size of 1000 children: Number of children with the genetic disorder = Prevalence x Total population = 0.02 x 1000 = 20 Number of children without the genetic disorder = Total population - Number of children with the genetic disorder = 1000 - 20 = 980 True Positives = Sensitivity x Number of children with the genetic disorder = 0.95 x 20 = 19 False Positives = (1 - Specificity) x Number of children without the genetic disorder = (1 - 0.85) x 980 = 0.15 x 980 = 147 Using the formula for PPV: PPV = (True Positives) / (True Positives + False Positives) = 19 / (19 + 147) ≈ 0.114 Therefore, the positive predictive value (PPV) of the test is approximately 11%. Therefore, the correct answer is A) Approximately 11%.	The answer is: A) Approximately 11%.	To calculate the positive predictive value (PPV) of a test, we need to take into account the sensitivity, specificity, and prevalence of the condition in the studied population. The positive predictive value (PPV) can be calculated using the following formula: PPV = (Sensitivity × Prevalence) / ([Sensitivity × Prevalence] + [(1 - Specificity) × (1 - Prevalence)]) Given: Sensitivity = 0.95 Specificity = 0.85 Prevalence = 0.02 (2%) Substituting these values into the formula, we get: PPV = (0.95 × 0.02) / ([0.95 × 0.02] + [(1 - 0.85) × (1 - 0.02)]) = 0.019 / (0.019 + [0.15 × 0.98]) = 0.019 / (0.019 + 0.147) ≈ 0.019 / 0.166 ≈ 0.114 So, the PPV of the test is approximately 11%. Therefore, the correct answer is A) Approximately 11%.	The answer is A.	To find the positive predictive value (PPV) of the test, we need to determine the proportion of positive test results that are true positives. Given: Sensitivity = 95% = 0.95 Specificity = 85% = 0.85 Prevalence = 2% = 0.02 PPV is calculated using the formula: (True Positives) / (True Positives + False Positives) To find the PPV, we need to calculate the true positives (TP) and false positives (FP) separately. True Positives (TP) = Sensitivity * Prevalence TP = 0.95 * 0.02 TP = 0.019 False Positives (FP) = (1 - Specificity) * (1 - Prevalence) FP = 0.15 * 0.98 FP = 0.147 Now we can calculate the PPV: PPV = TP / (TP + FP) PPV = 0.019 / (0.019 + 0.147) PPV = 0.019 / 0.166 PPV ≈ 0.114 So, the positive predictive value (PPV) of the test is approximately 11%. Therefore, the answer is A) Approximately 11%.	A	A	A	1	1	1
A 45-year-old woman comes to the clinic with complaints of heat intolerance, increased sweating, palpitations, and unintentional weight loss despite an increased appetite. On examination, her pulse rate is 110/min, and you notice a swelling in the neck. The patient's eyes appear to be prominent. Which of the following is the most likely diagnosis? A) Acromegaly B) Cushing's syndrome C) Graves' disease D) Hypothyroidism E) Pheochromocytoma	non-calculation	Diagnosis based on symptoms	Easy	Endocrinology	C	Certainly! The answer is: C) Graves' disease.	Based on the symptoms and examination findings described, the most likely diagnosis in this case is C) Graves' disease. Graves' disease is an autoimmune disorder that affects the thyroid gland, leading to excessive production of thyroid hormones (hyperthyroidism). It is characterized by symptoms such as heat intolerance, increased sweating, palpitations, and unintentional weight loss despite an increased appetite. The prominent eyes, known as exophthalmos, are a classic feature of Graves' disease. Acromegaly is caused by excessive growth hormone production, usually due to a pituitary tumor. It is characterized by enlarged hands and feet, coarsening of facial features, and joint pain. Cushing's syndrome is caused by prolonged exposure to high levels of cortisol, a hormone produced by the adrenal glands. Symptoms include weight gain, particularly around the face and abdomen, thinning of the skin, easy bruising, and muscle weakness. Hypothyroidism is the opposite of hyperthyroidism and refers to an underactive thyroid gland. It typically presents with fatigue, weight gain, cold intolerance, and constipation. Pheochromocytoma is a rare tumor of the adrenal glands that produces excessive amounts of adrenaline and noradrenaline. Symptoms include high blood pressure, palpitations, and episodes of sweating and headache.	The answer is: C	Based on the patient's symptoms and examination findings, the most likely diagnosis is Graves' disease (option C). Here's the reasoning step by step: 1. Heat intolerance, increased sweating, palpitations: These symptoms suggest an overactive metabolic state, commonly seen in hyperthyroidism. 2. Unintentional weight loss despite an increased appetite: Hyperthyroidism can increase metabolism, leading to weight loss despite an increased appetite. 3. Pulse rate of 110/min: An elevated heart rate is common in hyperthyroidism due to increased stimulation of the sympathetic nervous system. 4. Swelling in the neck with prominent eyes: This is a classic feature of Graves' disease, an autoimmune disorder affecting the thyroid gland. The swelling is due to an enlarged thyroid gland (goiter). Additionally, Graves' disease can cause an eye condition known as Graves' ophthalmopathy, characterized by prominent or bulging eyes (exophthalmos). Given these findings, Graves' disease (hyperthyroidism) is the most likely diagnosis. Acromegaly (option A), which involves excessive growth hormone production, usually presents with facial changes, enlarged hands and feet, and joint pain but is not associated with symptoms like heat intolerance, palpitations, or thyroid enlargement. Cushing's syndrome (option B) typically presents with weight gain, central obesity, thinning of the skin, and hypertension, rather than the symptoms described in this case. Hypothyroidism (option D) is characterized by weight gain, fatigue, cold intolerance, and constipation, which are contrary to the symptoms in this case. Pheochromocytoma (option E) is characterized by paroxysmal hypertension, palpitations, headaches, and sweating but does not usually cause thyroid enlargement or symptoms like heat intolerance or weight loss.	Certainly! The answer is: C	Based on the symptoms described, the most likely diagnosis is Graves' disease (choice C). Graves' disease is an autoimmune condition that affects the thyroid gland, leading to excessive production of thyroid hormones (hyperthyroidism). The symptoms of heat intolerance, increased sweating, palpitations, and unintentional weight loss despite an increased appetite are consistent with hyperthyroidism. The presence of a swelling in the neck (a goiter) and prominent eyes (known as exophthalmos) are characteristic findings of Graves' disease.	C	C	C	1	1	1
A nephrologist is conducting a study on the effect of a new medication for chronic kidney disease. A total of 500 patients were recruited and divided into two groups: 250 patients received the new medication (Group A) and 250 patients received a placebo (Group B). After 6 months, 35 patients in Group A and 70 patients in Group B developed end-stage renal disease (ESRD). What is the relative risk (RR) of developing ESRD for patients in Group A compared to Group B? A) 0.25 B) 0.5 C) 1 D) 2 E) 4	calculation	Statistical data interpretation	Hard	Nephrology	B	Certainly! The answer is B.	To calculate the relative risk (RR), we need to compare the proportion of patients in Group A who developed ESRD to the proportion of patients in Group B who developed ESRD. In Group A, 35 out of 250 patients developed ESRD, so the proportion is 35/250 = 0.14. In Group B, 70 out of 250 patients developed ESRD, so the proportion is 70/250 = 0.28. The relative risk (RR) is calculated by dividing the proportion in Group A by the proportion in Group B: RR = (0.14)/(0.28) = 0.5. Therefore, the answer is B) 0.5.	The answer is: B	To calculate the relative risk (RR), we need to compare the risk of developing ESRD in Group A to the risk in Group B. The risk of developing ESRD in Group A can be calculated by dividing the number of patients who developed ESRD (35) by the total number of patients in Group A (250): Risk in Group A = 35/250 = 0.14 The risk of developing ESRD in Group B can be calculated by dividing the number of patients who developed ESRD (70) by the total number of patients in Group B (250): Risk in Group B = 70/250 = 0.28 Now, we can calculate the relative risk by dividing the risk in Group A by the risk in Group B: RR = Risk in Group A / Risk in Group B = 0.14 / 0.28 = 0.5 Therefore, the answer is B) 0.5. The relative risk of developing ESRD for patients in Group A compared to Group B is 0.5.	The answer is: B) 0.5	To calculate the relative risk (RR), we need to compare the risk of developing ESRD in Group A (patients receiving the new medication) to the risk in Group B (patients receiving the placebo). First, let's calculate the risk of developing ESRD in each group: Risk in Group A = Number of patients who developed ESRD in Group A / Total number of patients in Group A Risk in Group A = 35 / 250 Risk in Group A = 0.14 Risk in Group B = Number of patients who developed ESRD in Group B / Total number of patients in Group B Risk in Group B = 70 / 250 Risk in Group B = 0.28 Now, we can calculate the relative risk (RR) using the formula: RR = Risk in Group A / Risk in Group B RR = 0.14 / 0.28 RR = 0.5 Therefore, the relative risk (RR) of developing ESRD for patients in Group A compared to Group B is 0.5. The correct answer is B) 0.5.	B	B	B	1	1	1
A 55-year-old man presents to the emergency department with a one-week history of progressive shortness of breath. He has a history of type 2 diabetes and hypertension. On examination, he is tachypneic and has bilateral basal crackles on lung auscultation. Chest X-ray shows bilateral interstitial infiltrates. Arterial blood gas shows a PaO2 of 55 mmHg, FiO2 of 60%, and PaCO2 of 40 mmHg. Calculate his P/F ratio and choose the correct severity of his condition according to the Berlin Definition of Acute Respiratory Distress Syndrome (ARDS). A) Mild ARDS, P/F ratio 200 to 300 mmHg B) Moderate ARDS, P/F ratio 100 to 200 mmHg C) Severe ARDS, P/F ratio less than 100 mmHg D) Not ARDS, P/F ratio more than 300 mmHg E) Cannot be determined without further information	calculation	Clinical score calculations	Hard	Internal Medicine	B	The answer is D.	To calculate the P/F (PaO2/FiO2) ratio, we divide the arterial oxygen pressure (PaO2) by the fraction of inspired oxygen (FiO2) and multiply by 100. In this case, PaO2 = 55 mmHg FiO2 = 60% P/F ratio = (PaO2 / FiO2) * 100 P/F ratio = (55 / 0.60) * 100 P/F ratio = 91.67 * 100 P/F ratio ≈ 9167 According to the Berlin Definition of ARDS: - Mild ARDS: P/F ratio 200 to 300 mmHg - Moderate ARDS: P/F ratio 100 to 200 mmHg - Severe ARDS: P/F ratio less than 100 mmHg Based on the calculated P/F ratio of approximately 9167, the correct answer is D) Not ARDS, P/F ratio more than 300 mmHg.	The answer is D.	To calculate the P/F ratio (also known as the PaO2/FiO2 ratio), we divide the arterial oxygen partial pressure (PaO2) by the fraction of inspired oxygen (FiO2) and multiply by 100. In this case, the PaO2 is 55 mmHg and the FiO2 is 60%. Thus, the P/F ratio can be calculated as follows: P/F ratio = (PaO2/FiO2) x 100 = (55/0.60) x 100 = 91.67 x 100 = 9167 According to the Berlin Definition of ARDS, the severity of ARDS is classified based on the P/F ratio as follows: - Mild ARDS: P/F ratio 200 to 300 mmHg - Moderate ARDS: P/F ratio 100 to 200 mmHg - Severe ARDS: P/F ratio less than 100 mmHg From the calculated P/F ratio of 9167, we can determine that the correct severity of the patient's condition is not ARDS. Therefore, the answer is D) Not ARDS, P/F ratio more than 300 mmHg.	The answer is: C) Severe ARDS	To calculate the P/F ratio, we need to divide the arterial partial pressure of oxygen (PaO2) by the fraction of inspired oxygen (FiO2). P/F ratio = PaO2 / FiO2 In this case, the PaO2 is given as 55 mmHg and the FiO2 is given as 60%. P/F ratio = 55 mmHg / 0.6 = 91.67 mmHg According to the Berlin Definition of ARDS, the severity is classified as follows: - Mild ARDS: P/F ratio 200 to 300 mmHg - Moderate ARDS: P/F ratio 100 to 200 mmHg - Severe ARDS: P/F ratio less than 100 mmHg Based on the calculated P/F ratio of 91.67 mmHg, the correct answer is C) Severe ARDS, as the P/F ratio is less than 100 mmHg.	D	D	C	0	0	0
A 32-year-old woman presents to the clinic with complaints of heavy menstrual bleeding and fatigue. She has a history of menorrhagia. Her blood work shows Hb of 9.2 g/dL, hematocrit of 27.8%, MCV of 79 fL, and a serum ferritin of 15 ng/mL. Her peripheral smear shows hypochromic, microcytic red blood cells. Which of the following is the most likely diagnosis? A) Iron deficiency anemia B) Vitamin B12 deficiency C) Folic acid deficiency D) Hemolytic anemia E) Anemia of chronic disease	non-calculation	Interpretation of lab results	Hard	Obstetrics and Gynecology	A	The answer is A.	The most likely diagnosis in this case is A) Iron deficiency anemia. Iron deficiency anemia is characterized by low hemoglobin (Hb) and hematocrit (Hct) levels, along with microcytic (small) and hypochromic (pale) red blood cells. The history of menorrhagia suggests chronic blood loss as a cause for the iron deficiency. Additionally, the low serum ferritin level indicates depleted iron stores.	The answer is: A.	Based on the patient's presentation and laboratory findings, the most likely diagnosis is iron deficiency anemia. The symptoms of heavy menstrual bleeding and fatigue are consistent with anemia. Anemia is defined as a decrease in the number of red blood cells or hemoglobin in the blood, leading to a reduced ability of the blood to carry oxygen. The laboratory findings provide important clues. The hemoglobin (Hb) level of 9.2 g/dL is lower than the normal range for adult females (12-15 g/dL) and indicates anemia. The hematocrit (Hct) is also low, indicating a decreased volume of red blood cells in the blood. The mean corpuscular volume (MCV) is 79 fL, which is lower than the normal range (80-96 fL), suggesting microcytic red blood cells. The low serum ferritin level of 15 ng/mL is a strong indicator of iron deficiency. Ferritin is a protein that stores iron in the body, and low levels indicate depleted iron stores. In iron deficiency anemia, iron is insufficient for hemoglobin synthesis, resulting in impaired red blood cell production and hypochromic (pale) red blood cells. The diagnosis of vitamin B12 deficiency (B) or folic acid deficiency (C) would typically show macrocytic red blood cells on the peripheral smear, and the MCV is not indicative of this. Additionally, other symptoms such as neurological abnormalities (B) or tongue changes (C) would be more commonly seen in these deficiencies. Hemolytic anemia (D) would present with a different peripheral smear showing evidence of red blood cell destruction, such as schistocytes or spherocytes, which are not described in this case. Anemia of chronic disease (E) is typically normocytic or mildly microcytic, and the peripheral smear findings (hypochromic, microcytic cells) are more consistent with iron deficiency anemia. In summary, the most likely diagnosis is iron deficiency anemia (A) based on the patient's symptoms, laboratory findings (microcytic, hypochromic red blood cells, low ferritin), and the absence of evidence for other causes.	The answer is: A	Based on the patient's history of menorrhagia and the findings on blood work, the most likely diagnosis is iron deficiency anemia (Choice A). The patient's low levels of hemoglobin, hematocrit, MCV, and serum ferritin, along with the hypochromic, microcytic red blood cells on the peripheral smear, are characteristic of iron deficiency anemia. Iron deficiency anemia is commonly caused by chronic blood loss, such as heavy menstrual bleeding in this case. Vitamin B12 deficiency (Choice B) and folic acid deficiency (Choice C) typically present with macrocytic anemia, and the peripheral smear does not show any macrocytosis. Hemolytic anemia (Choice D) would have findings such as reticulocytosis, increased LDH, and decreased haptoglobin, which are not mentioned in the patient's case. Anemia of chronic disease (Choice E) is characterized by normocytic or microcytic anemia, but the patient's hypochromic, microcytic red blood cells indicate a different etiology. Therefore, the most likely diagnosis is iron deficiency anemia (Choice A).	A	A	A	1	1	1
A 60 kg woman with type 2 diabetes is prescribed Metformin to control her blood sugar levels. The recommended dosage of Metformin is 20 mg/kg/day. How many milligrams of Metformin should the woman take each day? A) 600 mg B) 1200 mg C) 1800 mg D) 2400 mg E) 3000 mg	calculation	Drug dosage calculations	Easy	Endocrinology	D	The answer is: B	To calculate the dosage of Metformin for the woman, we multiply her weight (60 kg) by the recommended dosage (20 mg/kg/day). 60 kg * 20 mg/kg/day = 1200 mg/day Therefore, the woman should take 1200 mg of Metformin each day. The correct answer is B) 1200 mg.	The answer is: B	To find out how many milligrams of Metformin the woman should take each day, we need to calculate the dosage based on her weight. The recommended dosage of Metformin is 20 mg/kg/day. Step 1: Calculate the total dosage based on the woman's weight. The woman weighs 60 kg. Total dosage = recommended dosage (20 mg/kg) × weight (60 kg) Total dosage = 20 mg/kg × 60 kg Total dosage = 1200 mg Step 2: Determine the correct answer choice. Based on the calculation, the woman should take 1200 mg (or 1.2 g) of Metformin each day. The correct answer is B) 1200 mg.	The answer is B)	To calculate the dosage of Metformin, we need to multiply the weight of the patient (60 kg) by the recommended dosage (20 mg/kg/day). 60 kg * 20 mg/kg/day = 1200 mg/day Therefore, the woman should take 1200 mg of Metformin each day. The answer is B) 1200 mg.	B	B	B	0	0	0
A 45-year-old woman presents with a 6-month history of a red, scaly, and itchy rash on her elbows and knees. The rash has not responded to over-the-counter hydrocortisone cream. On physical examination, well-demarcated, erythematous plaques with silvery scales are noted on the elbows and knees. The patient is diagnosed with psoriasis and her Psoriasis Area and Severity Index (PASI) score needs to be calculated. The PASI score is calculated based on the redness, thickness, and scaliness of the lesions, as well as the area of the body affected. If her redness, thickness, and scaliness scores are 3, 3, and 2 respectively on a scale of 0-4, and the affected body surface area on the elbows and knees is 10%, what is her PASI score? A) 1.8 B) 3.6 C) 7.2 D) 10.8 E) 14.4	calculation	Clinical score calculations	Medium	Dermatology	C	The answer is: Not given among the options provided.	To calculate the PASI score, we need to multiply the redness, thickness, and scaliness scores by the affected body surface area (10%). Redness score: 3 x 10% = 0.3 Thickness score: 3 x 10% = 0.3 Scaliness score: 2 x 10% = 0.2 Now we add up these scores: 0.3 (redness) + 0.3 (thickness) + 0.2 (scaliness) = 0.8 The PASI score is 0.8, so the correct answer is not given among the options provided.	The answer is A.	To calculate the PASI score, you will need to assign a score to the redness, thickness, and scaliness of the lesions, as well as calculate the affected body surface area. For each area of involvement, the redness, thickness, and scaliness scores range from 0-4: - 0: None - 1: Slight - 2: Moderate - 3: Marked - 4: Very marked In this case, the redness score is 3, the thickness score is 3, and the scaliness score is 2. Next, you need to calculate the body surface area involvement. The elbows and knees are involved, and the affected surface area is estimated to be 10%. So, you multiply the total body surface area (BSA) by the proportion involved: Total BSA x Proportion involved = Affected BSA 1.0 x 10% = 0.1 Now, you can calculate the PASI score: PASI = (Redness score + Thickness score + Scaliness score) x Affected BSA PASI = (3 + 3 + 2) x 0.1 PASI = 8 x 0.1 PASI = 0.8 Therefore, the answer is A) 0.8	The answer is: E	To calculate the PASI score, we need to multiply the scores for redness, thickness, and scaliness by a factor specific to each body region, and then sum up the scores for all affected regions. The PASI score for each body region is calculated using the following formula: [PASI score for the region] = (redness score × 0.1) + (thickness score × 0.2) + (scaliness score × 0.2) × [affected body surface area %] In this case, the affected body surface area on the elbows and knees is 10%. Let's calculate the PASI score for the elbows and knees. [PASI score for elbows and knees] = ((redness score × 0.1) + (thickness score × 0.2) + (scaliness score × 0.2)) × affected body surface area % [PASI score for elbows and knees] = ((3 × 0.1) + (3 × 0.2) + (2 × 0.2)) × 10 [PASI score for elbows and knees] = (0.3 + 0.6 + 0.4) × 10 [PASI score for elbows and knees] = 1.3 × 10 [PASI score for elbows and knees] = 13 Therefore, her PASI score is 13. The correct answer is E) 14.4.	N	A	E	0	0	0
A 23-year-old woman presents to the clinic with a 6-month history of recurrent, intense, and unexpected panic attacks. These attacks are characterized by palpitations, chest pain, shortness of breath, fear of losing control, and fear of dying. She also mentions that she constantly worries about having another attack and has started to avoid places where she has had attacks in the past. The most likely diagnosis is: A) Generalized Anxiety Disorder B) Panic Disorder C) Acute Stress Disorder D) Post-Traumatic Stress Disorder E) Social Anxiety Disorder	non-calculation	Diagnosis based on symptoms	Hard	Psychiatry	B	The answer is: B.	The most likely diagnosis for this patient is B) Panic Disorder. The recurrent, intense, and unexpected panic attacks, along with symptoms such as palpitations, chest pain, shortness of breath, fear of losing control, and fear of dying, are characteristic of panic disorder. The patient's worry about having another attack and avoidance of places associated with previous attacks are also consistent with panic disorder. Generalized Anxiety Disorder (A) is characterized by excessive worry and anxiety about everyday life events and activities, rather than sudden, intense panic attacks. Acute Stress Disorder (C) and Post-Traumatic Stress Disorder (D) are typically associated with a traumatic event, which is not mentioned in the patient's history. Social Anxiety Disorder (E) involves fear and avoidance of social situations, specifically due to fear of embarrassment or humiliation, which is not described in this case. Therefore, Panic Disorder (B) is the most appropriate diagnosis.	The answer is: B	Based on the given information, the most likely diagnosis is B) Panic Disorder. Panic Disorder is characterized by recurrent and unexpected panic attacks, which are sudden episodes of intense fear or discomfort that reach a peak within minutes. The symptoms mentioned by the patient, such as palpitations, chest pain, shortness of breath, fear of losing control, and fear of dying, are consistent with a panic attack. Furthermore, the patient's statement about constantly worrying about having another attack and avoidance of places where previous attacks occurred are typical features of Panic Disorder. The avoidance behavior is often driven by the fear of experiencing another panic attack in those situations, which can significantly disrupt daily life and activities. Generalized Anxiety Disorder (A) involves excessive and uncontrollable worry about everyday things, rather than specific panic attacks. Acute Stress Disorder (C) and Post-Traumatic Stress Disorder (D) typically involve symptoms triggered by a traumatic event. Social Anxiety Disorder (E) is characterized by intense fear and avoidance of social situations. While some of these disorders may have overlapping symptoms, Panic Disorder is the most appropriate diagnosis based on the specific symptoms provided.	The answer is: B	Based on the provided information, the most likely diagnosis for this 23-year-old woman is B) Panic Disorder. Panic Disorder is characterized by recurrent, unexpected panic attacks accompanied by various physical symptoms such as palpitations, chest pain, shortness of breath, and fear of losing control or dying. The patient's description of intense and unexpected panic attacks with accompanying physical symptoms aligns with the criteria for Panic Disorder. Furthermore, the patient's constant worrying about having another panic attack and avoiding places where she has had attacks in the past are indicative of anticipatory anxiety and agoraphobia, which are commonly seen in Panic Disorder. Generalized Anxiety Disorder (A) involves excessive and uncontrollable worry and anxiety about multiple areas of life, not necessarily panic attacks. Acute Stress Disorder (C) and Post-Traumatic Stress Disorder (D) involve the development of anxiety symptoms following exposure to a traumatic event, which is not mentioned in the patient's history. Social Anxiety Disorder (E) is characterized by intense fear and avoidance of social situations rather than panic attacks.	B	B	B	1	1	1
A 55-year-old male patient presents with a 6-month history of progressive dysphagia. He has lost 10 kg of weight in the past 3 months. Endoscopy reveals a mass at the gastroesophageal junction. Biopsy confirms the diagnosis of adenocarcinoma. Which of the following best describes the likely prognosis of this patient? A. 5-year survival rate is greater than 50% B. Most patients survive less than 1 year C. Prognosis is excellent with surgical resection D. The majority of patients live for 10 years or more E. Median survival is approximately 5 years	non-calculation	Disease progression and prognosis	Easy	Gastroenterology	B	The answer is B.	B. Most patients survive less than 1 year.	The answer is: B.	Based on the information provided, the patient is presenting with dysphagia, weight loss, and a mass at the gastroesophageal junction confirmed to be adenocarcinoma through biopsy. This suggests that the patient has advanced-stage esophageal cancer. Given the advanced nature of the disease and the associated symptoms, the prognosis is typically poor. Patients with advanced esophageal cancer tend to have a lower 5-year survival rate, indicating that option A (5-year survival rate greater than 50%) is unlikely to be the correct answer. Option B (most patients survive less than 1 year) is a more realistic prognosis, as advanced esophageal cancer often has a poor prognosis with a short life expectancy. Option C (prognosis is excellent with surgical resection) is not accurate because the patient's cancer is already at the advanced stage, and surgical resection may not be possible or effective in such cases. Option D (the majority of patients live for 10 years or more) is unlikely since advanced-stage esophageal cancer tends to have a poor prognosis with shorter survival times. Option E (median survival is approximately 5 years) is also unlikely given the advanced stage of the cancer and the presence of symptoms such as dysphagia and significant weight loss. Median survival for advanced esophageal cancer is typically shorter. Therefore, the most appropriate answer is B. Most patients with advanced esophageal adenocarcinoma survive less than 1 year.	The answer is: E	Based on the information provided, the patient is presenting with dysphagia, weight loss, and a confirmed diagnosis of adenocarcinoma at the gastroesophageal junction. These symptoms and findings suggest advanced stage disease. Given the advanced stage of the cancer and the fact that it is located at the gastroesophageal junction, the prognosis for this patient is typically poor. The majority of patients with advanced-stage gastroesophageal adenocarcinoma have a median survival of approximately 5 years or less (option E). The 5-year survival rate is generally less than 50% (option A). Surgical resection may be an option for some patients, but the prognosis is not described as excellent in this case (option C). Additionally, most patients with advanced disease do not live for 10 years or more (option D). Most patients with advanced-stage gastroesophageal adenocarcinoma survive for less than 1 year (option B). Therefore, the best answer in this case is option E: Median survival is approximately 5 years.	B	B	E	1	1	0
A 45-year-old woman with a history of chronic iron deficiency anemia is prescribed oral iron supplementation. The physician orders 200 mg of elemental iron daily. The iron tablets available contain 20% elemental iron. How many milligrams of the iron tablet should the patient take per day? A) 1000 mg B) 750 mg C) 500 mg D) 200 mg E) 100 mg	calculation	Drug dosage calculations	Easy	Hematology	A	The answer is: A	The patient needs to take 200 mg of elemental iron per day. Since the iron tablets contain 20% elemental iron, this means that each tablet contains 20 mg of elemental iron. To calculate the number of tablets the patient should take, divide the required dose by the amount of elemental iron per tablet: 200 mg ÷ 20 mg = 10 tablets Therefore, the patient should take 10 tablets per day. Answer: A) 1000 mg	The answer is A) 1000 mg.	To determine how many milligrams of the iron tablet the patient should take per day, we need to calculate the total amount of iron in the tablet. The physician orders 200 mg of elemental iron daily, and the iron tablets contain 20% elemental iron. To calculate the total amount of iron in the tablet, we divide 200 mg by 0.20: 200 mg / 0.20 = 1000 mg Therefore, the patient should take 1000 mg of the iron tablet per day. The correct answer is A) 1000 mg.	The answer is: A.	First, let's calculate how many milligrams of elemental iron the patient needs to take per day. The physician ordered 200 mg of elemental iron daily, so that's our target. Since the iron tablets available contain 20% elemental iron, we need to calculate how many milligrams of the iron tablet contain 200 mg of elemental iron. To find this, we can use the formula: (elemental iron in mg) = (total iron tablet mg) x (elemental iron percentage) Let's plug in the values: 200 mg = (total iron tablet mg) x (20%) Dividing both sides of the equation by 20%: (total iron tablet mg) = 200 mg / 20% (total iron tablet mg) = 1000 mg Therefore, the patient should take 1000 mg of the iron tablet per day. So, the answer is: A) 1000 mg	A	A	A	1	1	1
A 45-year-old woman with chronic obstructive pulmonary disease (COPD) is prescribed a new medication, Theophylline, to help manage her symptoms. The recommended dosage is 10 mg/kg/day. The patient weighs 70 kg. How many milligrams of Theophylline should the patient take daily? A) 500 mg B) 700 mg C) 1000 mg D) 2000 mg E) 2500 mg	calculation	Drug dosage calculations	Easy	Pulmonology	B	The answer is B.	To find out the daily dosage of Theophylline for the patient, we need to multiply her weight by the recommended dosage of 10 mg/kg/day. Calculating: 10 mg/kg/day * 70 kg = 700 mg/day. Therefore, the patient should take 700 mg of Theophylline daily. The correct answer is B) 700 mg.	The answer is: B	To calculate the daily dosage of Theophylline for the patient, we need to multiply the recommended dosage (10 mg/kg/day) by the patient's weight (70 kg). Daily dosage = Recommended dosage (10 mg/kg/day) x Patient's weight (70 kg) Daily dosage = 10 mg/kg/day x 70 kg Daily dosage = 700 mg/day Therefore, the patient should take 700 mg of Theophylline daily. So, the answer is B) 700 mg.	The answer is: B	To find out how many milligrams of Theophylline the patient should take daily, we need to calculate 10 mg per kg of body weight and multiply it by the patient's weight. 10 mg/kg/day × 70 kg = 700 mg/day Therefore, the patient should take 700 mg of Theophylline daily. The answer is B) 700 mg.	B	B	B	1	1	1
A 60-year-old man with a history of hypertension is prescribed a new medication, Hydrochlorothiazide, to manage his condition. The standard dosage for this medication is 12.5 mg per day. The medication comes in 25 mg tablets. How many tablets should the patient take daily? A. 0.25 tablets B. 0.5 tablets C. 1 tablet D. 1.5 tablets E. 2 tablets	calculation	Drug dosage calculations	Easy	Internal Medicine	B	I apologize for the confusion. Unfortunately, in this case, the answer cannot be extracted as a single letter since it is a complete sentence rather than a multiple-choice option.	The patient should take 1 tablet daily.	The answer is: B	To calculate how many tablets the patient should take daily, divide the prescribed daily dosage (12.5 mg) by the strength of each tablet (25 mg). 12.5 mg / 25 mg = 0.5 tablets Therefore, the patient should take 0.5 tablets daily. The correct answer is B. 0.5 tablets.	The answer is: B	To determine the number of tablets the patient should take daily, we need to find the equivalent dosage of the prescribed 12.5 mg using the available 25 mg tablets. Since each tablet is 25 mg and the prescribed dosage is 12.5 mg, we can divide the prescribed dosage by the tablet strength to find the number of tablets needed. 12.5 mg / 25 mg/tablet = 0.5 tablet Therefore, the patient should take 0.5 tablets daily. The correct answer is B. 0.5 tablets.	N	B	B	0	1	1
A 55-year-old male patient presents with a 6-month history of progressive fatigue, pallor, and shortness of breath on exertion. His medical history is unremarkable and he denies any recent blood loss. His physical examination is notable for pallor and mild splenomegaly. Laboratory findings show a hemoglobin level of 9 g/dL, MCV of 110 fL, and a reticulocyte count of 2%. Based on the patient's presentation and laboratory findings, which of the following is the most likely diagnosis? A) Iron Deficiency Anemia B) Sickle Cell Anemia C) Pernicious Anemia D) Hemolytic Anemia E) Anemia of Chronic Disease	non-calculation	Diagnosis based on symptoms	Easy	Internal Medicine	C	The answer is: A	Based on the patient's presentation and laboratory findings, the most likely diagnosis is A) Iron Deficiency Anemia. Iron deficiency anemia is characterized by fatigue, pallor, shortness of breath on exertion, low hemoglobin levels, and microcytic (low MCV) red blood cells. The mild splenomegaly in this case can be attributed to compensatory erythropoiesis. The low reticulocyte count indicates decreased red blood cell production, which further supports the diagnosis of iron deficiency anemia.	The answer is: C	The patient's presentation of progressive fatigue, pallor, and shortness of breath on exertion, along with laboratory findings of a low hemoglobin level (9 g/dL) and an elevated mean corpuscular volume (MCV) of 110 fL, suggests a diagnosis of anemia. Anemia is characterized by a decrease in the number of red blood cells or a decrease in the amount of hemoglobin in the blood, leading to a reduced oxygen-carrying capacity. Next, we should evaluate the reticulocyte count. Reticulocytes are immature red blood cells, and their percentage in the blood can indicate the bone marrow's response to anemia. In this case, the reticulocyte count of 2% is low, suggesting inadequate compensation by the bone marrow for the anemia. The combination of anemia with an elevated MCV and a low reticulocyte count points towards a macrocytic anemia, where the size of red blood cells is larger than normal. The most common causes of macrocytic anemia are vitamin B12 deficiency and folate deficiency. Given that the patient's medical history is unremarkable and he denies any recent blood loss, the most likely diagnosis among the options listed is Pernicious Anemia (C), which is a type of macrocytic anemia caused by vitamin B12 deficiency. Pernicious anemia is an autoimmune condition that results in the destruction of gastric parietal cells responsible for the production of intrinsic factor, which is needed for the absorption of vitamin B12. Therefore, the correct answer is C) Pernicious Anemia.	The answer is: A	Based on the patient's presentation and laboratory findings, the most likely diagnosis is A) Iron Deficiency Anemia. The patient is presenting with fatigue, pallor, and shortness of breath on exertion, which are common symptoms of anemia. Additionally, the laboratory findings show a low hemoglobin level (9 g/dL), which is below the normal range for males. This indicates a decreased oxygen-carrying capacity of the blood. The increased mean corpuscular volume (MCV) of 110 fL suggests macrocytic anemia, which could be seen in conditions such as vitamin B12 deficiency or folate deficiency. However, the mild splenomegaly and low reticulocyte count (2%) make those causes less likely. Iron deficiency anemia is a microcytic anemia, characterized by a low hemoglobin level and decreased MCV. It is typically caused by chronic blood loss, inadequate dietary intake, or malabsorption of iron. The lack of a history of blood loss and the absence of other clinical features suggestive of other causes (such as pernicious anemia or hemolytic anemia) make iron deficiency anemia the most likely diagnosis in this case. Therefore, the correct answer is A) Iron Deficiency Anemia.	A	C	A	0	1	0
A 45-year-old woman presents to the clinic with a 3-month history of dry mouth and eyes. She also complains of bilateral joint pain involving her wrists and fingers. Lab results show a positive Anti-SSA (Ro) and Anti-SSB (La) antibodies. Which of the following additional findings is most likely to be present in this patient? A) Elevated C-reactive protein (CRP) and erythrocyte sedimentation rate (ESR) B) Positive Anti-double stranded DNA (dsDNA) and Anti-Smith (Sm) antibodies C) Positive rheumatoid factor and Anti-cyclic citrullinated peptide (CCP) antibodies D) Decreased C3 and C4 complement levels E) Positive Anti-centromere antibodies	non-calculation	Interpretation of lab results	Hard	Rheumatology	A	The answer is D.	This patient's symptoms, positive Anti-SSA and Anti-SSB antibodies, suggest a diagnosis of Sjögren's syndrome. Sjögren's syndrome is an autoimmune disorder characterized by dry eyes and dry mouth. In addition to these symptoms, patients may also experience joint pain, known as arthralgias. Among the given options, the most likely finding associated with Sjögren's syndrome would be decreased C3 and C4 complement levels. Sjögren's syndrome can lead to immune complex formation and complement consumption, resulting in decreased levels of complement proteins C3 and C4. This finding indicates an active autoimmune process. Therefore, the correct answer is D) Decreased C3 and C4 complement levels.	The answer is: D	Based on the patient's symptoms of dry mouth and eyes, as well as joint pain involving the wrists and fingers, and positive Anti-SSA (Ro) and Anti-SSB (La) antibodies, the most likely diagnosis for this patient is Sjögren's syndrome. Sjögren's syndrome is an autoimmune disorder characterized by dry eyes and dry mouth. It can also cause joint pain and inflammation, known as arthritis. The presence of Anti-SSA and Anti-SSB antibodies is a hallmark of Sjögren's syndrome. Now let's evaluate the given answer choices: A) Elevated C-reactive protein (CRP) and erythrocyte sedimentation rate (ESR): These are markers of inflammation and are commonly elevated in conditions like systemic lupus erythematosus (SLE) and rheumatoid arthritis (RA). While there may be some inflammation associated with Sjögren's syndrome, it is not typically as pronounced as in other conditions. Therefore, choice A is less likely. B) Positive Anti-double stranded DNA (dsDNA) and Anti-Smith (Sm) antibodies: These antibodies are specific to SLE, not Sjögren's syndrome. Therefore, choice B is unlikely. C) Positive rheumatoid factor and Anti-cyclic citrullinated peptide (CCP) antibodies: These antibodies are associated with RA, another autoimmune condition. RA commonly presents with joint pain and inflammation, but it does not typically cause dry mouth and eyes. Therefore, choice C is unlikely. D) Decreased C3 and C4 complement levels: Complement proteins, such as C3 and C4, are frequently decreased in autoimmune conditions like SLE. However, in Sjögren's syndrome, complement levels are typically within the normal range. Therefore, choice D is less likely. E) Positive Anti-centromere antibodies: Anti-centromere antibodies are associated with limited systemic sclerosis (scleroderma), not Sjögren's syndrome. Therefore, choice E is unlikely. Based on the information provided, the most likely finding in this patient with Sjögren's syndrome is: D) Decreased C3 and C4 complement levels. It is important to note that further evaluation, including history, physical examination, and additional testing, may be necessary to confirm the diagnosis and rule out other conditions.	The answer is: D	Based on the patient's symptoms and positive Anti-SSA (Ro) and Anti-SSB (La) antibodies, the most likely diagnosis is Sjogren's syndrome. Sjogren's syndrome is an autoimmune disorder characterized by dry mouth, dry eyes, and joint pain. The antibodies Anti-SSA (Ro) and Anti-SSB (La) are specific for Sjogren's syndrome. Among the given options, the finding most commonly associated with Sjogren's syndrome is decreased C3 and C4 complement levels (option D). These complement levels are often decreased due to immune complex deposition and activation. Therefore, the answer is D) Decreased C3 and C4 complement levels.	D	D	D	0	0	0
A 65-year-old male presents to the emergency department with severe shortness of breath. He has a history of chronic obstructive pulmonary disease (COPD) and hypertension. His vitals are as follows: heart rate 110 bpm, blood pressure 90/60 mmHg, respiratory rate 28 breaths per minute, temperature 98.6Â°F, and oxygen saturation 88% on room air. His arterial blood gas shows pH 7.28, PaCO2 55 mmHg, and PaO2 60 mmHg. Calculate his CURB-65 score and choose the correct interpretation. A) Score 1: Low risk, outpatient treatment B) Score 2: Medium risk, short inpatient hospitalization or closely supervised outpatient treatment C) Score 3: High risk, hospitalization and consider ICU D) Score 4: Very high risk, hospitalization with ICU admission E) Score 5: Extremely high risk, hospitalization with ICU admission	calculation	Clinical score calculations	Medium	Emergency Medicine	C	The answer is: C	To calculate the CURB-65 score, we use the following criteria: 1. Confusion (C): The patient is not described as being confused or having an altered mental status, so the C score is 0. 2. Urea (U): Information on blood urea levels is not provided, so the U score cannot be calculated. 3. Respiratory rate (R): The patient has a respiratory rate of 28 breaths per minute, which falls into the range for a R score of 1. 4. Blood pressure (B): The patient's systolic blood pressure is less than 90 mmHg, indicating a B score of 1. 5. Age (65 or older) (A): The patient's age is 65, indicating an A score of 1. The total CURB-65 score for this patient is C (0) + U (not calculated) + R (1) + B (1) + A (1) = 3. Based on the CURB-65 score, the correct interpretation would be: C) Score 3: High risk, hospitalization and consider ICU	The answer is: A	To calculate the CURB-65 score, we need to evaluate five criteria: confusion, blood urea nitrogen (BUN) level >20 mg/dL, respiratory rate ≥30 breaths per minute, low blood pressure (systolic <90 mmHg or diastolic ≤60 mmHg), and age ≥65 years. Let's assess each criterion for this patient: - Confusion: No information is provided; we assume the patient is not confused. - BUN level >20 mg/dL: No information is provided. - Respiratory rate ≥30 breaths per minute: The patient's respiratory rate is 28 breaths per minute, so this criterion is not met. - Low blood pressure: The patient's blood pressure is systolic 90 mmHg and diastolic 60 mmHg, which meets the low blood pressure criterion. - Age ≥65 years: The patient is 65 years old, meeting this criterion. Based on the above assessment, the patient meets one criterion (low blood pressure). Therefore, his CURB-65 score is 1. The correct interpretation for a CURB-65 score of 1 is: A) Score 1: Low risk, outpatient treatment.	The answer is: C	To calculate the CURB-65 score, we need to assess five criteria: confusion, urea level, respiratory rate, blood pressure, and age. - Confusion: There is no information provided regarding confusion, so we assume the patient is not confused. - Urea level: No urea level is provided, so we assume it is within the normal range. - Respiratory rate: The patient's respiratory rate is 28 breaths per minute, which is above the normal range of 12-20 breaths per minute. - Blood pressure: The patient's blood pressure is 90/60 mmHg, which is below the normal range. - Age: The patient is 65 years old. Now we assign points accordingly: - 0 points for no confusion - 0 points for normal urea level - 1 point for respiratory rate >30 breaths per minute - 1 point for systolic blood pressure <90 mmHg or diastolic blood pressure ≤60 mmHg - 1 point for age ≥65 years Adding up the points, the patient has a total CURB-65 score of 3. According to the interpretation of the CURB-65 score: - Score 0-1: Low risk, outpatient treatment - Score 2: Medium risk, short inpatient hospitalization or closely supervised outpatient treatment - Score 3: High risk, hospitalization and consider ICU - Score 4-5: Very high risk, hospitalization with ICU admission Therefore, the correct interpretation for this patient is C) Score 3: High risk, hospitalization and consider ICU.	C	A	C	1	0	1
A 65-year-old man with a history of hypertension and type 2 diabetes mellitus presents to the clinic with complaints of shortness of breath and fatigue. His EKG shows left ventricular hypertrophy. His labs show a B-type natriuretic peptide (BNP) level of 900 pg/mL (normal <100 pg/mL). Which of the following is the most likely explanation for his elevated BNP level? A) Renal failure B) Myocardial infarction C) Congestive heart failure D) Pulmonary embolism E) Stable angina	non-calculation	Interpretation of lab results	Medium	Cardiology	C	The answer is: C	The most likely explanation for the elevated B-type natriuretic peptide (BNP) level in this patient is congestive heart failure (option C). BNP is a hormone secreted by the ventricles of the heart in response to increased pressure and volume overload. In congestive heart failure, the heart is unable to pump blood efficiently, leading to increased pressure and volume in the ventricles. This triggers the release of BNP to help promote vasodilation and diuresis in an attempt to reduce the volume overload. Therefore, an elevated BNP level is a sensitive and specific marker for congestive heart failure. Renal failure (option A) can also lead to elevated BNP levels due to impaired clearance, but the patient's symptoms and EKG findings are more consistent with heart failure. Myocardial infarction (option B) would typically be associated with elevated cardiac biomarkers such as troponin and CK-MB, but the patient's symptoms and EKG findings do not support an acute cardiac event. Pulmonary embolism (option D) can lead to increased pressure in the right side of the heart and can cause right ventricular strain, but it is less likely to cause left ventricular hypertrophy and a significantly elevated BNP level. Stable angina (option E) is not typically associated with elevated BNP levels.	The answer is: C	The most likely explanation for the patient's elevated B-type natriuretic peptide (BNP) level is congestive heart failure (CHF). Left ventricular hypertrophy (LVH) on the electrocardiogram (EKG) is a common finding in patients with chronic hypertension. LVH occurs as a compensatory mechanism to help the heart pump against increased systemic vascular resistance. However, this increased workload on the heart can eventually lead to heart failure. Shortness of breath and fatigue are common symptoms of heart failure. In heart failure, the heart is unable to pump blood efficiently, leading to fluid accumulation in the lungs (pulmonary congestion) and reduced oxygen delivery to the body's tissues. BNP is a hormone secreted by the ventricles of the heart in response to stretching of the cardiac muscle cells. It is released in higher amounts in the setting of increased pressure or volume overload, such as in congestive heart failure. In patients with CHF, elevated BNP levels can be seen. However, it is important to note that BNP levels can also be elevated in other conditions such as renal failure, myocardial infarction, and pulmonary embolism. In this case, the patient's history of hypertension, LVH on EKG, and symptoms of shortness of breath and fatigue, in addition to the elevated BNP level, strongly suggest congestive heart failure as the most likely explanation. Therefore, the correct answer is C) Congestive heart failure.	The answer is: C	Based on the patient's symptoms of shortness of breath and fatigue, along with the EKG findings of left ventricular hypertrophy, the most likely explanation for his elevated BNP level is congestive heart failure (CHF). BNP is a hormone released by the ventricles of the heart in response to increased stretching of the cardiac walls, which commonly occurs in CHF due to increased fluid volume and pressure within the heart. None of the other options (renal failure, myocardial infarction, pulmonary embolism, or stable angina) are typically associated with significantly elevated BNP levels. Therefore, the correct answer is C) Congestive heart failure.	C	C	C	1	1	1
A new diagnostic test for rheumatoid arthritis (RA) has been developed and is being evaluated in a study involving 1000 subjects. Among the subjects, 500 have been previously diagnosed with RA, and 500 have no history of RA. The test results show that 450 subjects with RA tested positive and 50 tested negative. Among the subjects without RA, 400 tested negative and 100 tested positive. Based on these results, what is the sensitivity of the new diagnostic test for rheumatoid arthritis? A. 80% B. 85% C. 90% D. 95% E. 100%	calculation	Diagnostic test calculations	Hard	Rheumatology	C	The answer is: C.	Sensitivity is a measure of how well a test can correctly identify individuals who have the condition. To calculate the sensitivity, we need to determine the proportion of individuals with RA who test positive. In this case, out of the 500 subjects with RA, 450 tested positive. Therefore, the sensitivity of the test for RA can be calculated as: Sensitivity = (Number of True Positives / Number of Individuals with RA) x 100 Sensitivity = (450 / 500) x 100 = 90% Therefore, the correct answer is C. 90%.	Yes, the answer is: C. 90%.	To calculate the sensitivity of a diagnostic test, we need to determine the percentage of true positive results among those who actually have the condition. Sensitivity is calculated using the following formula: Sensitivity = (True Positives / True Positives + False Negatives) × 100 In this case, the true positives are the subjects with RA who tested positive, which is given as 450. The false negatives are the subjects with RA who mistakenly tested negative, which is given as 50. Sensitivity = (450 / 450 + 50) × 100 = (450 / 500) × 100 = 90% Therefore, the sensitivity of the new diagnostic test for rheumatoid arthritis is 90%. The correct answer is C. 90%.	The answer is: C.	The sensitivity of a diagnostic test represents the proportion of true positive results among all individuals with the disease. In this case, true positives are the subjects with RA who tested positive. Given that there are 500 subjects with a history of RA, and 450 of them tested positive, the sensitivity can be calculated as: Sensitivity = (True Positives / (True Positives + False Negatives)) * 100 Sensitivity = (450 / (450 + 50)) * 100 Sensitivity = (450 / 500) * 100 Sensitivity = 90% Therefore, the sensitivity of the new diagnostic test for rheumatoid arthritis is 90%. The correct answer is C. 90%.	C	C	C	1	1	1
A 46-year-old woman with a history of recurrent major depressive disorder presents to the clinic for a routine visit. She reports that her depressive episodes have been increasing in frequency over the past few years. She also notes that the severity of her symptoms seems to worsen with each episode. Which of the following best describes the likely course of this patient's illness? A. The frequency and severity of depressive episodes will likely decrease over time. B. The frequency and severity of depressive episodes will likely remain stable over time. C. The frequency and severity of depressive episodes will likely increase over time. D. The frequency of depressive episodes will likely increase over time, but the severity will likely decrease. E. The frequency of depressive episodes will likely decrease over time, but the severity will likely increase.	non-calculation	Disease progression and prognosis	Hard	Psychiatry	C	The answer is: C	Based on the information provided, the most likely course of this patient's illness is option C - the frequency and severity of depressive episodes will likely increase over time. This pattern suggests a worsening of the illness known as chronic or recurrent depression. It is important for the patient to follow up regularly with her healthcare provider to manage the condition and adjust the treatment plan as needed.	The answer is: C	Based on the patient's history of recurrent major depressive disorder and her report of increasing frequency and worsening severity of symptoms, the likely course of her illness would be that the frequency and severity of depressive episodes will likely increase over time. The statement that the frequency and severity of depressive episodes will likely decrease over time (option A) is unlikely because the patient specifically mentions that her episodes have been increasing in frequency and severity. The statement that the frequency and severity of depressive episodes will likely remain stable over time (option B) is also less likely because the patient reports that her episodes have been increasing in frequency and severity. The statement that the frequency of depressive episodes will likely increase over time, but the severity will likely decrease (option D) is unlikely because the patient mentions that the severity of her symptoms seems to worsen with each episode. The statement that the frequency of depressive episodes will likely decrease over time, but the severity will likely increase (option E) is also unlikely as the patient states that both the frequency and severity of symptoms have been increasing. Therefore, the most likely course of the patient's illness is that the frequency and severity of depressive episodes will likely increase over time (option C).	The answer is: C.	Based on the patient's reported history of recurrent major depressive disorder, it is likely that the frequency and severity of depressive episodes will increase over time. This is because recurrent major depressive disorder typically follows a chronic and recurrent course, with increasing severity of symptoms and shorter intervals between episodes over time. Therefore, the likely course of this patient's illness is that the frequency and severity of depressive episodes will likely increase over time. The correct answer is C.	C	C	C	1	1	1
A 68-year-old male patient presents to the clinic with complaints of chest pain, which he describes as pressure-like, located in the central chest area and radiating to his left arm. The pain usually occurs during physical exertion and subsides with rest. He also reports shortness of breath and episodes of dizziness. His past medical history includes hypertension and hyperlipidemia. His EKG shows ST-segment depression during episodes of pain. Which of the following is the most likely diagnosis? A) Stable Angina B) Unstable Angina C) Myocardial Infarction D) Aortic Dissection E) Pericarditis	non-calculation	Diagnosis based on symptoms	Medium	Cardiology	A	The answer is: A	Based on the patient's symptoms and medical history, as well as the EKG findings, the most likely diagnosis is A) Stable Angina.	The answer is: A	Based on the patient's symptoms and medical history, the most likely diagnosis is A) Stable Angina. 1. Symptoms: The patient presents with chest pain that is described as pressure-like and located in the central chest area. The pain radiates to the left arm. These symptoms are typical of stable angina. 2. Trigger: The pain occurs during physical exertion, which is a common trigger for stable angina. It subsides with rest, indicating that the symptoms are relieved when the workload on the heart decreases. 3. Past Medical History: The patient has a history of hypertension and hyperlipidemia. These are risk factors for coronary artery disease, which can lead to stable angina. 4. EKG Findings: The EKG shows ST-segment depression during episodes of pain. This finding is consistent with stable angina, as it indicates myocardial ischemia during periods of increased demand on the heart. Based on these factors, the most likely diagnosis is stable angina. Unstable angina and myocardial infarction can present with similar symptoms, but their distinguishing features include more frequent and severe episodes of pain, and the presence of cardiac biomarker elevation (troponin). Aortic dissection and pericarditis can also cause chest pain, but they typically have different characteristics and associated symptoms than what is described in this patient's case.	The answer is: A	Based on the patient's symptoms, history, and EKG findings, the most likely diagnosis is A) Stable Angina. The patient's description of pressure-like chest pain that radiates to the left arm occurring during physical exertion and subsiding with rest is consistent with stable angina. Additionally, the presence of hypertension and hyperlipidemia are common risk factors for this condition. The EKG showing ST-segment depression during episodes of pain is another characteristic finding in stable angina, indicating myocardial ischemia during stress. Unstable angina and myocardial infarction may present with similar symptoms and EKG findings; however, unstable angina is typically characterized by more frequent and severe episodes of chest pain, occurring at rest, and is often associated with EKG changes that are more pronounced than in stable angina. Aortic dissection is characterized by severe tearing or ripping chest pain that radiates to the back, commonly associated with sudden onset and blood pressure abnormalities. This patient's symptoms and EKG findings are not consistent with aortic dissection. Pericarditis typically presents with sharp, pleuritic chest pain that is worsened with inspiration or lying flat. The absence of these symptoms, along with the other findings, makes pericarditis less likely in this case. In conclusion, the most likely diagnosis for this patient is stable angina (option A).	A	A	A	1	1	1
A 4-year-old child presents with a 3-day history of fever, irritability, and decreased oral intake. On physical examination, the child has bilateral, non-exudative conjunctivitis, erythematous oral mucosa, and a rash on the trunk and extremities. The child's lips are cracked and his tongue appears 'strawberry-like'. His hands and feet are swollen and erythematous. Lab findings show elevated inflammatory markers. Which of the following is the most appropriate next step in the management of this child? A) Intravenous immunoglobulin (IVIG) and aspirin B) Oral corticosteroids C) Intravenous antibiotics D) Supportive care only E) Intravenous antiviral therapy	non-calculation	Treatment selection	Hard	Pediatrics	A	The answer is: A	This child's history and physical examination findings are consistent with Kawasaki disease (KD). KD is an acute febrile illness that primarily affects children under the age of 5. It is characterized by fever lasting at least 5 days and the presence of several of the following clinical criteria: bilateral, non-exudative conjunctivitis, erythematous oral mucosa, rash, cervical lymphadenopathy, and extremity changes such as edema, erythema, or desquamation. The most appropriate next step in the management of this child is option A) Intravenous immunoglobulin (IVIG) and aspirin. KD is treated with high-dose IVIG (2g/kg) given over 10-12 hours and aspirin therapy. IVIG reduces the risk of coronary artery abnormalities, the most serious complication of KD. Aspirin is used at anti-inflammatory doses (80-100 mg/kg/day) during the acute phase of the illness and then at low-dose (3-5 mg/kg/day) for its anti-platelet effects once the child is afebrile. Therefore, the correct answer is A) Intravenous immunoglobulin (IVIG) and aspirin.	The answer is: A	Based on the clinical presentation described, this child likely has Kawasaki disease (KD). KD is an acute systemic vasculitis that primarily affects young children. The classic diagnostic criteria for KD include a fever lasting more than 5 days, as well as the presence of at least four of the following five clinical findings: bilateral conjunctival injection, oral mucosal changes (such as erythema, strawberry tongue, and cracked lips), rash (usually polymorphous, involving the trunk and extremities), extremity changes (such as peripheral edema, erythema, or peeling of the skin), and cervical lymphadenopathy. Inflammatory markers, such as erythrocyte sedimentation rate (ESR) and C-reactive protein (CRP), are typically elevated in KD. The most appropriate next step in the management of this child with Kawasaki disease is option A) Intravenous immunoglobulin (IVIG) and aspirin. IVIG therapy has been shown to reduce the risk of coronary artery abnormalities and is considered the cornerstone of treatment for KD. It is typically given as a single dose, administered as soon as the diagnosis of KD is made. Aspirin is also an important component of KD treatment. It is usually given in high doses during the acute febrile phase (until the child becomes afebrile for 48-72 hours), and then the dose is reduced to an antiplatelet/inflammatory dose (2-5 mg/kg/day) until the child is afebrile and the erythrocyte sedimentation rate (ESR) and C-reactive protein (CRP) have normalized. Oral corticosteroids (option B) are not recommended as a routine treatment for KD. They may be considered in select cases with high risk of coronary artery abnormalities, such as those with persistent fever despite IVIG therapy or those with giant coronary aneurysms. Intravenous antibiotics (option C) are not necessary for the management of KD, as KD is not caused by a bacterial infection. Supportive care only (option D) is not sufficient for the treatment of KD. Prompt treatment with IVIG and aspirin is essential to prevent complications, especially coronary artery abnormalities. Intravenous antiviral therapy (option E) is not indicated in this case, as KD is not caused by a viral infection. Therefore, the most appropriate next step in the management of this child with Kawasaki disease is option A) Intravenous immunoglobulin (IVIG) and aspirin.	The answer is: A	Based on the symptoms described, the child is presenting with a classic case of Kawasaki disease. Kawasaki disease is an acute febrile illness that primarily affects young children, and is characterized by fever, conjunctivitis, erythematous mucous membranes, rash, and extremity changes such as swelling and erythema. The presence of cracked lips and a "strawberry-like" tongue is also consistent with Kawasaki disease. The most appropriate next step in the management of this child is option A) Intravenous immunoglobulin (IVIG) and aspirin. The treatment of choice for Kawasaki disease is IVIG given at a dose of 2g/kg and aspirin at a high dose (80-100 mg/kg/day) until the fever subsides, followed by a low dose (3-5 mg/kg/day) for about 6-8 weeks to prevent coronary artery abnormalities. Option B) Oral corticosteroids have not been shown to be effective in treating Kawasaki disease, and should not be used as first-line therapy. Option C) Intravenous antibiotics are not indicated in the absence of evidence of bacterial infection. Option D) Supportive care alone is insufficient in the treatment of Kawasaki disease, as it can potentially lead to long-term complications such as coronary artery abnormalities. Option E) Intravenous antiviral therapy is not indicated in Kawasaki disease, as it is not a viral infection. In summary, the most appropriate next step in the management of this child with Kawasaki disease is administration of Intravenous immunoglobulin (IVIG) and aspirin (Option A).	A	A	A	1	1	1
A 45-year-old male patient presents to the clinic with upper abdominal pain, nausea, and vomiting. He has a history of chronic alcoholism. His serum amylase and lipase levels are elevated. Calculate the Ranson's criteria score for this patient at admission. The patient's lab results are as follows: WBC count: 16,000/uL, Blood glucose: 200 mg/dL, Serum LDH: 350 IU/L, Serum AST: 250 U/L. Which of the following is the correct Ranson's criteria score for this patient at admission? A) 1 B) 2 C) 3 D) 4 E) 5	calculation	Clinical score calculations	Easy	Gastroenterology	C	The answer is D.	To calculate the Ranson's criteria score for this patient at admission, we need to consider the following criteria: 1. Age > 55 years - Not applicable in this case 2. WBC count > 16,000/uL - Present (1 point) 3. Blood glucose > 200 mg/dL - Present (1 point) 4. Serum LDH > 350 IU/L - Present (1 point) 5. Serum AST > 250 U/L - Present (1 point) Considering these criteria, the correct Ranson's criteria score for this patient at admission would be 4 (D).	Sure, based on the provided information, the answer is D.	Ranson's criteria is a scoring system used to estimate the severity and prognosis of acute pancreatitis. There are two parts to the Ranson's criteria: criteria at admission and criteria after 48 hours. To calculate the Ranson's criteria score at admission, we will consider the following parameters: 1. Age: The patient is 45 years old. This scores 0 points. 2. WBC count: The patient's WBC count is 16,000/uL. A count greater than 10,000/uL scores 1 point. 3. Blood glucose: The patient's blood glucose level is 200 mg/dL. A level greater than 200 mg/dL scores 1 point. 4. Serum LDH: The patient's Serum LDH level is 350 IU/L. A level greater than 350 IU/L scores 1 point. 5. Serum AST: The patient's Serum AST level is 250 IU/L. A level greater than 250 IU/L scores 1 point. Now, let's calculate the Ranson's criteria score for this patient at admission: Age (0) + WBC count (1) + Blood glucose (1) + Serum LDH (1) + Serum AST (1) = 4 Therefore, the correct Ranson's criteria score for this patient at admission is D) 4.	The answer is D.	To calculate the Ranson's criteria score, we need to consider several factors. The Ranson's criteria score at admission includes the following factors: Age: Since the patient is 45 years old, the score is 0. WBC count: A WBC count greater than 16,000/uL is considered abnormal. Therefore, the score is 1. Blood glucose: A blood glucose level greater than 200 mg/dL is considered abnormal. Therefore, the score is 1. Serum LDH: A serum LDH level greater than 350 IU/L is considered abnormal. Therefore, the score is 1. Serum AST: A serum AST level greater than 250 U/L is considered abnormal. Therefore, the score is 1. To calculate the Ranson's criteria score, we add up the scores for each factor: Age (0) + WBC count (1) + Blood glucose (1) + Serum LDH (1) + Serum AST (1) = 4 Therefore, the correct Ranson's criteria score for this patient at admission is D) 4.	D	D	D	0	0	0
A 55-year-old male presents with difficulty swallowing and a history of chronic heartburn. A barium swallow study shows a smooth, tapering constriction of the lower esophagus. Which of the following is the most likely diagnosis? A) Esophageal carcinoma B) Esophageal varices C) Achalasia D) Gastroesophageal reflux disease (GERD) E) Esophageal stricture	non-calculation	Pathophysiology questions	Easy	Radiology	C	The answer is: E	The most likely diagnosis in this case is E) Esophageal stricture. Esophageal strictures are characterized by a narrowing or constriction of the esophagus, often resulting from long-standing gastroesophageal reflux disease (GERD). The chronic inflammation caused by GERD can lead to the formation of scar tissue and narrowing of the esophagus. The difficulty swallowing and the smooth, tapering constriction seen on a barium swallow study are characteristic findings of an esophageal stricture. Esophageal carcinoma (A) typically presents with progressive dysphagia, weight loss, and other constitutional symptoms. Esophageal varices (B) are dilated blood vessels that occur in individuals with underlying liver disease, usually presenting with symptoms such as hematemesis or melena. Achalasia (C) is a disorder of the esophagus characterized by impaired relaxation of the lower esophageal sphincter and lack of esophageal peristalsis, leading to dysphagia. While GERD (D) can be a risk factor for esophageal strictures, it is not the actual diagnosis in this case.	The answer is: E	The most likely diagnosis based on the symptoms and the findings of the barium swallow study is E) Esophageal stricture. When a patient presents with difficulty swallowing (dysphagia) and a history of chronic heartburn, several conditions need to be considered. The barium swallow study is a diagnostic procedure used to assess the structure and function of the esophagus. In this case, it revealed a smooth, tapering constriction of the lower esophagus. Option A) Esophageal carcinoma is a possibility as it can cause dysphagia and be associated with chronic heartburn. However, esophageal carcinoma typically presents with irregular narrowing or obstruction of the esophagus, rather than a smooth, tapering constriction. Option B) Esophageal varices are dilated veins in the esophagus that are usually associated with liver disease, specifically cirrhosis. While they can cause dysphagia, they typically do not show a smooth, tapering constriction on a barium swallow study. Option C) Achalasia is a condition characterized by impaired esophageal peristalsis and failure to relax the lower esophageal sphincter. It can lead to dysphagia but is not typically associated with a smooth, tapering constriction on a barium swallow study. Option D) Gastroesophageal reflux disease (GERD) is a common condition characterized by the regurgitation of stomach acid into the esophagus. While it can cause chronic heartburn, it does not typically result in a smooth, tapering constriction on a barium swallow study. Option E) Esophageal stricture is the most likely diagnosis in this case because it can cause dysphagia and is associated with chronic heartburn. A stricture is a narrowing of the esophagus that can be caused by repeated injury from chronic acid reflux or other factors. On a barium swallow study, a stricture is typically seen as a smooth, tapering constriction, which matches the findings in this case. Therefore, the most likely diagnosis based on the symptoms and the barium swallow study is E) Esophageal stricture. However, further evaluation and diagnostic tests, such as an upper endoscopy, may be necessary to confirm the diagnosis.	The answer is: E	Based on the symptoms of difficulty swallowing and a history of chronic heartburn, along with the findings of a smooth, tapering constriction of the lower esophagus on the barium swallow study, the most likely diagnosis in this case is E) Esophageal stricture. Esophageal stricture refers to a narrowing of the esophagus, which can occur due to chronic acid reflux, also known as gastroesophageal reflux disease (GERD). The constant exposure to stomach acid can cause inflammation and scarring of the esophagus, leading to the development of a stricture. Esophageal carcinoma, or esophageal cancer, can also present with difficulty swallowing, but in this case, the barium swallow study findings of a smooth, tapering constriction make esophageal stricture a more likely diagnosis. Esophageal varices, which are dilated veins in the esophagus, typically result from liver disease and may cause symptoms such as vomiting blood, but they would not present with a smooth, tapering constriction on a barium swallow study. Achalasia is a rare disorder characterized by a failure of the lower esophageal sphincter (the muscular ring between the esophagus and stomach) to relax properly, resulting in difficulty swallowing. However, achalasia would not present with a smooth, tapering constriction, making it less likely in this case. In conclusion, based on the symptoms, history, and barium swallow study findings, the most likely diagnosis is esophageal stricture (E).	E	E	E	0	0	0
A 65-year-old man is diagnosed with a deep vein thrombosis (DVT) and is started on anticoagulation therapy. His physician wants to predict his risk of recurrence after stopping anticoagulation. The physician uses the Vienna prediction model, which includes the following variables: D-dimer level, age, sex, and location of the DVT. The patient's D-dimer level is 500 ng/mL (normal <500 ng/mL), he is a male, his age is 65, and the DVT is located in the proximal veins. Using the Vienna prediction model, calculate his risk score and predict his risk of a recurrent DVT. A) Low risk (score <3) B) Moderate risk (score 3-5) C) High risk (score >5) D) Unable to calculate without more information	calculation	Clinical score calculations	Hard	Hematology	B	The answer is: C	To calculate the risk score using the Vienna prediction model, we need to assign points for each variable: - D-dimer level: 0 points for <250 ng/mL, 1 point for 250-500 ng/mL, and 3 points for >500 ng/mL. In this case, the patient's D-dimer level is 500 ng/mL, so he receives 3 points. - Age: 0 points for <50 years, 1 point for 50-65 years, and 3 points for >65 years. The patient's age is 65 years, so he receives 3 points. - Sex: 0 points for females and 1 point for males. The patient is a male, so he receives 1 point. - Location of the DVT: 0 points for calf veins, 1 point for below the inguinal ligament, and 4 points for above the inguinal ligament. The DVT is located in the proximal veins, so he receives 4 points. Add up the points for each variable: 3 + 3 + 1 + 4 = 11 Based on the Vienna prediction model, the patient's risk score is 11. Since his risk score is >5, he falls into the high-risk category (C) for a recurrent DVT.	The answer is: B	To calculate the patient's risk score using the Vienna prediction model, we assign a specific number of points to each of the variables: D-dimer level, age, sex, and location of the DVT. 1. D-dimer level: A D-dimer level of 500 ng/mL falls within the normal range (<500 ng/mL), so it does not contribute any points to the risk score. 2. Age: The patient's age is 65. According to the Vienna prediction model, patients aged 50-70 receive 1 point. Therefore, the patient receives 1 point for age. 3. Sex: The patient is male. According to the Vienna prediction model, males receive 1 point. Therefore, the patient receives 1 point for sex. 4. Location of the DVT: The DVT is located in the proximal veins. According to the Vienna prediction model, proximal vein involvement adds 3 points to the risk score. Therefore, the patient receives 3 points for the location of the DVT. Adding up the points from all variables (0 + 1 + 1 + 3), the patient's risk score is 5. According to the scoring range in the Vienna prediction model: - A score of less than 3 indicates low risk. - A score of 3-5 indicates moderate risk. - A score of more than 5 indicates high risk. Therefore, the patient's risk score of 5 falls into the moderate risk category (option B).	The answer is: B	To calculate the patient's risk score using the Vienna prediction model, we need to assign scores based on the variables provided. 1) D-dimer level: Since the patient's D-dimer level is 500 ng/mL, which is slightly elevated but within the normal range, we assign a score of 0. 2) Age: The patient's age is 65. According to the Vienna model, if the patient is between 61-74 years old, a score of 2 is assigned. 3) Sex: The patient is male. According to the Vienna model, a score of 2 is assigned for males. 4) Location of DVT: The DVT is located in the proximal veins. According to the Vienna model, a score of 1 is assigned for proximal vein involvement. Now, we add up the scores: D-dimer level score (0) + Age score (2) + Sex score (2) + Location score (1) = 5 Based on the total score of 5, the patient falls under the "Moderate risk" category (score 3-5). Therefore, the correct answer is B) Moderate risk (score 3-5).	C	B	B	0	1	1
A 75-year-old man with chronic kidney disease is prescribed a medication with a half-life of 8 hours. His creatinine clearance is calculated to be 15 mL/min. The drug is 80% renally excreted unchanged. If the normal dose of the drug is 200 mg every 8 hours for a patient with a creatinine clearance of 120 mL/min, what should be the dose for this patient? A) 25 mg every 8 hours B) 50 mg every 8 hours C) 100 mg every 8 hours D) 150 mg every 8 hours E) 200 mg every 8 hours	calculation	Drug dosage calculations	Hard	Nephrology	B	The answer is: A	To determine the appropriate dose for this patient with chronic kidney disease, we need to take into account the reduction in renal function indicated by the decreased creatinine clearance. The dose adjustment can be calculated using the formula: Adjusted dose = normal dose × (creatinine clearance / reference creatinine clearance) For this patient, the reference creatinine clearance is 120 mL/min (assuming normal renal function). Adjusted dose = 200 mg × (15 mL/min / 120 mL/min) Adjusted dose = 200 mg × (0.125) Adjusted dose = 25 mg Therefore, the appropriate dose for this patient is 25 mg every 8 hours. The correct answer is option A) 25 mg every 8 hours.	The answer is A.	To determine the appropriate dose for the 75-year-old man with chronic kidney disease, we need to consider his creatinine clearance and the percentage of renal excretion for the medication. First, let's calculate the dosage adjustment factor using his creatinine clearance. The dosage adjustment factor is calculated as follows: Dosage Adjustment Factor = (CrCl of the patient) / (CrCl of a normal patient) Dosage Adjustment Factor = 15 mL/min / 120 mL/min Dosage Adjustment Factor = 0.125 Next, we need to adjust the normal dose of the medication by multiplying it with the dosage adjustment factor. The normal dose of the medication is 200 mg. Adjusted Dose = (Normal Dose) x (Dosage Adjustment Factor) Adjusted Dose = 200 mg x 0.125 Adjusted Dose = 25 mg However, we also need to take into account the renal excretion percentage of the medication, which is 80%. This means that only 80% of the adjusted dose will be excreted renally. Final Dose = (Adjusted Dose) x (Renal Excretion Percentage) Final Dose = 25 mg x 0.8 Final Dose = 20 mg Therefore, the appropriate dose for this patient would be 20 mg every 8 hours. The correct answer is A) 25 mg every 8 hours.	The answer is: A	To determine the appropriate dose of the medication for this patient, we need to consider the patient's renal function and the drug's pharmacokinetics. Given that the patient's creatinine clearance is 15 mL/min, which is significantly lower than the normal value of 120 mL/min, we can expect that the drug will be cleared from the body at a slower rate. The half-life of the drug is 8 hours, which means that it takes 8 hours for the concentration of the drug in the body to decrease by half. Since the drug is 80% renally excreted unchanged, we can assume that the clearance of the drug is predominantly through the kidneys. With the patient's reduced renal function, the clearance of the drug will also be reduced. To calculate the appropriate dose, we can use the following equation: Dose = Normal Dose × (Creatinine Clearance / 120 mL/min) Using the given normal dose of 200 mg every 8 hours, and the patient's creatinine clearance of 15 mL/min, we can plug in these values into the equation as follows: Dose = 200 mg × (15 mL/min / 120 mL/min) = 25 mg every 8 hours Therefore, the appropriate dose for this patient is 25 mg every 8 hours. The correct answer is A) 25 mg every 8 hours.	A	A	A	0	0	0
A 55-year-old woman presents with severe psoriasis. Using the Psoriasis Area and Severity Index (PASI), you note the following: 3.5 for the head, 3.0 for the upper extremities, 2.5 for the trunk, and 2.0 for the lower extremities. What is the patient's total PASI score? A) 9 B) 11 C) 11.5 D) 12 E) 12.5	calculation	Clinical score calculations	Easy	Dermatology	B	Apologies for the confusion. The answer to the previous question is: B) 11	To calculate the total PASI score, you need to add up the scores for each affected area of the body: Head: 3.5 Upper extremities: 3.0 Trunk: 2.5 Lower extremities: 2.0 Adding these scores together, you get: 3.5 + 3.0 + 2.5 + 2.0 = 11 Therefore, the correct answer is B) 11	The answer is: B	To calculate the total Psoriasis Area and Severity Index (PASI) score, you need to sum up the individual scores for each body region. Given: Head: 3.5 Upper extremities: 3.0 Trunk: 2.5 Lower extremities: 2.0 To find the total PASI score, add up these values: 3.5 + 3.0 + 2.5 + 2.0 = 11 So, the correct answer is B) 11.	The answer is: B	To calculate the patient's total PASI score, add up the individual scores for each region. Head: 3.5 Upper extremities: 3.0 Trunk: 2.5 Lower extremities: 2.0 Add these scores together: 3.5 + 3.0 + 2.5 + 2.0 = 11 Therefore, the patient's total PASI score is 11. The correct answer is B) 11.	B	B	B	1	1	1
A 45-year-old man is brought to the emergency department after a car accident. He is unconscious and has multiple injuries. His blood pressure is 90/60 mm Hg, heart rate is 110/min, and respiratory rate is 24/min. His oxygen saturation is 88% on room air. His chest x-ray shows multiple rib fractures and a left-sided hemothorax. Which of the following is the most likely pathophysiological mechanism contributing to his hypoxia? A) Decreased alveolar ventilation B) Increased alveolar dead space C) Right-to-left shunt D) Ventilation-perfusion mismatch E) Hypoventilation due to pain	non-calculation	Pathophysiology questions	Medium	Emergency Medicine	D	The answer is: C	The most likely pathophysiological mechanism contributing to the patient's hypoxia in this case is C) Right-to-left shunt. A right-to-left shunt refers to abnormal blood flow that bypasses the lungs and results in unoxygenated blood mixing with oxygenated blood before systemic circulation. In this patient, the hemothorax (accumulation of blood in the pleural space) on the left side could impair proper oxygenation of the blood in the lungs, leading to inefficient oxygenation and a decrease in blood oxygen saturation. This can result in hypoxia, as seen by an oxygen saturation of 88% on room air. Decreased alveolar ventilation (Option A), increased alveolar dead space (Option B), ventilation-perfusion mismatch (Option D), and hypoventilation due to pain (Option E) may also contribute to hypoxia in specific scenarios, but they are not the most likely mechanisms in this patient with a hemothorax.	The answer is: C	The most likely pathophysiological mechanism contributing to the hypoxia in this patient is C) Right-to-left shunt. Step 1: Assess the clinical presentation The patient is unconscious and has multiple injuries, indicating significant trauma. His blood pressure is low (90/60 mm Hg), heart rate is high (110/min), and respiratory rate is elevated (24/min). These findings suggest shock and possible respiratory distress. Step 2: Evaluate oxygenation The oxygen saturation is low at 88% on room air, indicating hypoxemia. Step 3: Consider possible causes of hypoxia A) Decreased alveolar ventilation: Decreased alveolar ventilation would result in hypercapnia (increased partial pressure of carbon dioxide) rather than hypoxia. It is not the primary cause of the hypoxia in this patient. B) Increased alveolar dead space: Increased alveolar dead space refers to ventilation that does not participate in gas exchange. It does not directly cause hypoxia in this case. C) Right-to-left shunt: A right-to-left shunt is a condition in which deoxygenated blood bypasses the lungs and enters the arterial circulation. It can occur due to anatomical defects or altered physiological conditions, such as a pulmonary embolism or a collapsed lung. In this patient, the left-sided hemothorax suggests the presence of blood in the pleural cavity, which can interfere with oxygenation and cause a right-to-left shunt. D) Ventilation-perfusion mismatch: Ventilation-perfusion mismatch is a common cause of hypoxemia and occurs when the amount of ventilation (V) does not match the amount of blood perfusion (Q) to the alveoli. This can be due to conditions such as pulmonary diseases and lung collapse. While this patient may have some degree of ventilation-perfusion mismatch, the presence of a left-sided hemothorax and low oxygen saturation point more towards a right-to-left shunt as the primary cause. E) Hypoventilation due to pain: Hypoventilation due to pain can decrease the minute ventilation and lead to hypercapnia. While it may contribute to some level of respiratory compromise, it is less likely to be the primary cause of the hypoxia in this patient. Therefore, the most likely pathophysiological mechanism contributing to his hypoxia is C) Right-to-left shunt.	The answer is: C	Based on the given information, the most likely pathophysiological mechanism contributing to the patient's hypoxia is option C) Right-to-left shunt. A right-to-left shunt refers to abnormal blood flow that bypasses the pulmonary circulation and leads to poorly oxygenated blood reaching the systemic circulation. In this case, the patient has a left-sided hemothorax, which is likely causing compression of the lung tissue and preventing adequate oxygenation. As a result, poorly oxygenated blood is being shunted directly into the systemic circulation, leading to hypoxia. Options A) Decreased alveolar ventilation, B) Increased alveolar dead space, and D) Ventilation-perfusion mismatch are not the most likely mechanisms in this case because the patient's hypoxia is more likely due to a mechanical obstruction (hemothorax) rather than respiratory insufficiency or ventilation-perfusion mismatch. Option E) Hypoventilation due to pain may contribute to hypoxia, but it is not the most likely mechanism in this case given the presence of a left-sided hemothorax, which is likely the primary cause of hypoxia. Therefore, option C) Right-to-left shunt is the most likely pathophysiological mechanism contributing to the patient's hypoxia.	C	C	C	0	0	0
A new diagnostic test for detecting ovarian cancer is being evaluated in a gynecological clinic. The test was applied to 1000 women, and 100 of them tested positive. Out of these 100 positive tests, 80 were confirmed to have ovarian cancer, while the remaining 20 were false positives. What is the positive predictive value (PPV) of this diagnostic test? A) 0.08 B) 0.2 C) 0.8 D) 0.75 E) 0.9	calculation	Diagnostic test calculations	Easy	Obstetrics and Gynecology	C	The answer is: C	The positive predictive value (PPV) is a measure of the probability that a positive test result is accurate. It is calculated by dividing the number of true positive cases by the total number of positive test results. In this case, out of the 100 positive test results, 80 were confirmed to have ovarian cancer. Therefore, the PPV can be calculated as: PPV = True Positives / Total Positives = 80 / 100 = 0.8 Therefore, the positive predictive value (PPV) of this diagnostic test is 0.8. The correct answer is C) 0.8.	The answer is: C	To calculate the positive predictive value (PPV) of a diagnostic test, we need to determine the proportion of patients with positive test results who actually have the condition. Given the information provided, we have a total of 1000 women who were tested, and out of them, 100 tested positive. Out of these 100 positive tests, 80 were confirmed to have ovarian cancer, while 20 were false positives. The PPV is calculated as the number of true positive results divided by the total number of positive results. In this case, the number of true positive results is 80 and the total number of positive results is 100. PPV = true positive / total positive = 80 / 100 = 0.8 Therefore, the positive predictive value (PPV) of this diagnostic test is 0.8, which corresponds to option C) 0.8.	The answer is C.	To calculate the positive predictive value (PPV) of a diagnostic test, we need to use the formula: PPV = True Positives / (True Positives + False Positives) In this case, the number of true positives is given as 80, and the number of false positives is given as 20. Therefore, the PPV = 80 / (80 + 20) = 80 / 100 = 0.8 So, the correct answer is C) 0.8.	C	C	C	1	1	1
A 50-year-old man presents to the emergency department with severe chest pain radiating to his back. He is a smoker with a history of hypertension. His blood pressure is 210/120 mmHg, and his pulse is 110 bpm. An ECG shows no signs of myocardial infarction. A chest CT scan shows an intimal flap in the ascending aorta. Which of the following pathophysiological processes is most likely responsible for this patient's condition? A. Atherosclerosis B. Vasculitis C. Cystic medial necrosis D. Marfan syndrome E. Takayasu arteritis	non-calculation	Pathophysiology questions	Hard	Emergency Medicine	C	The answer is: C.	The most likely pathophysiological process responsible for this patient's condition is C. Cystic medial necrosis.	The answer is: C	Given the clinical presentation and findings, the likely diagnosis in this patient is an aortic dissection. An aortic dissection occurs when there is a tear or separation of the layers of the aortic wall, allowing blood to flow between these layers. Looking at the given options: A. Atherosclerosis is the buildup of plaque in the arteries and can lead to narrowing and occlusion of the vessel. While atherosclerosis can cause aortic aneurysms, it is less likely to cause an aortic dissection. B. Vasculitis is inflammation of the blood vessels, which can lead to narrowing, occlusion, or weakening of the vessels. While vasculitis can affect the aorta, it is less likely to cause an aortic dissection. C. Cystic medial necrosis refers to the degeneration and weakening of the tunica media layer of the blood vessels. This condition is often associated with connective tissue disorders such as Marfan syndrome, Ehlers-Danlos syndrome, or familial thoracic aortic aneurysm. Cystic medial necrosis can predispose to aortic dissection, making this the likely correct answer choice. D. Marfan syndrome is a genetic connective tissue disorder characterized by abnormalities in the fibrillin-1 protein. This disorder can lead to cystic medial necrosis and subsequent aortic dissections. While Marfan syndrome is a possibility in this patient, further information is needed to definitively make this diagnosis. Thus, Marfan syndrome is not the most likely cause of this patient's condition. E. Takayasu arteritis is a type of large vessel vasculitis that primarily affects the aorta and its branches. While this condition can lead to narrowing and occlusion of these vessels, it is less likely to cause an aortic dissection. In summary, based on the patient's history, presentation, and imaging findings, cystic medial necrosis is the most likely pathophysiological process responsible for the patient's aortic dissection. Thus, the correct answer choice is C. Cystic medial necrosis.	The answer is: C	From the given information, the patient's severe chest pain radiating to his back and a finding of an intimal flap in the ascending aorta on chest CT scan suggest a diagnosis of aortic dissection. Aortic dissection is a life-threatening condition characterized by a tear in the intimal layer of the aorta, allowing blood to flow between the intima and media layers of the vessel wall. Among the options provided, the most likely pathophysiological process responsible for this patient's condition is C. Cystic medial necrosis. Cystic medial necrosis is degeneration of the elastic fibers in the media layer of the aorta, leading to weakening of the aortic wall and predisposing to aortic dissection. Cystic medial necrosis is commonly seen in patients with known risk factors such as smoking and hypertension, as in this case. Atherosclerosis (option A) involves the build-up of plaque within the vessel wall and is not typically associated with aortic dissection, unless there is involvement of the descending aorta. Vasculitis (option B) and Takayasu arteritis (option E) are inflammatory conditions of the blood vessels but are less associated with aortic dissection compared to cystic medial necrosis. Marfan syndrome (option D) is a genetic connective tissue disorder that can affect the integrity of the aortic wall, leading to aortic dissection, but it is less likely in this case given the absence of other typical findings associated with Marfan syndrome.	C	C	C	1	1	1
A 65-year-old male presents to the clinic with fatigue, weight loss, and mild jaundice. His past medical history is significant for chronic alcoholism. On physical examination, he appears cachectic and has hepatomegaly. His liver function tests are as follows: ALP 2x normal, AST:ALT > 2:1, total bilirubin 3 mg/dL, and direct bilirubin 2.5 mg/dL. What is the most likely diagnosis? A) Hepatitis A B) Hepatitis C C) Alcoholic Hepatitis D) Cirrhosis E) Gallstones	non-calculation	Interpretation of lab results	Hard	Internal Medicine	C	The answer is: C	The most likely diagnosis in this case is C) Alcoholic Hepatitis. Alcoholic hepatitis is a condition characterized by inflammation and liver cell injury that occurs due to chronic alcohol consumption. The symptoms of fatigue, weight loss, and mild jaundice are common in this condition. The liver function test results are also consistent with alcoholic hepatitis, including elevated alkaline phosphatase (ALP), AST:ALT ratio greater than 2:1, as well as elevated bilirubin levels. The history of chronic alcoholism and hepatomegaly further support this diagnosis.	The answer is: C	Based on the presenting symptoms and findings, the most likely diagnosis in this case is C) Alcoholic Hepatitis. The patient is a 65-year-old male with a history of chronic alcoholism. It is important to note that chronic alcoholism is a major risk factor for liver disease, including alcoholic hepatitis. The patient's symptoms of fatigue, weight loss, and mild jaundice are consistent with liver dysfunction. Additionally, the hepatomegaly (enlarged liver) found on physical examination suggests liver disease. The liver function tests provide further clues. The alkaline phosphatase (ALP) level being twice the normal range is suggestive of cholestasis, which can occur in liver diseases. The AST:ALT ratio being greater than 2:1 is characteristic of alcoholic hepatitis. In non-alcoholic causes of liver disease, such as viral hepatitis (Hepatitis A or Hepatitis C), the AST level is typically higher than the ALT level. The elevated total bilirubin and direct bilirubin levels indicate impaired liver function, as bilirubin is a waste product that the liver helps to eliminate from the body. In alcoholic hepatitis, the direct bilirubin is often elevated due to impaired bilirubin processing by the liver. Considering the patient's history of chronic alcoholism, symptoms, physical examination findings, and liver function test results, alcoholic hepatitis is the most likely diagnosis in this case.	The answer is: C	Based on the patient's history of chronic alcoholism, hepatomegaly, and liver function test results, the most likely diagnosis is C) Alcoholic Hepatitis. Alcoholic hepatitis is a condition characterized by inflammation of the liver caused by alcohol consumption. It typically presents with symptoms such as fatigue, weight loss, and jaundice. Hepatomegaly is commonly observed on physical examination. The liver function test results in this patient support the diagnosis. The alkaline phosphatase (ALP) level is elevated (2x normal), indicating cholestasis, a common finding in alcoholic hepatitis. The AST:ALT ratio is greater than 2:1, which is suggestive of alcoholic liver disease. The total bilirubin level is elevated, with a significant elevation in direct bilirubin, suggesting impaired bilirubin excretion due to liver dysfunction. The other answer choices are less likely based on the patient's history and laboratory findings. Hepatitis A and C typically present with acute hepatitis rather than chronic symptoms. Cirrhosis is a long-term consequence of chronic liver diseases, including alcoholic hepatitis, but it usually presents with late-stage symptoms such as ascites and hepatic encephalopathy. Gallstones can cause jaundice, but they would not explain the alcoholic hepatitis features seen in this patient.	C	C	C	1	1	1
A 30-year-old woman, who is 28 weeks pregnant, is diagnosed with gestational diabetes. Her physician prescribes insulin therapy and instructs her to take 0.8 units/kg of her pre-pregnancy weight daily. If her pre-pregnancy weight was 70 kg, how many units of insulin will she need to take daily? A. 36 units B. 56 units C. 70 units D. 80 units E. 100 units	calculation	Drug dosage calculations	Medium	Obstetrics and Gynecology	B	The answer is: B.	To calculate the daily insulin dose, we need to multiply the patient's pre-pregnancy weight by the prescribed dosage of 0.8 units/kg. 0.8 units/kg x 70 kg = 56 units Therefore, the woman will need to take 56 units of insulin daily. The correct answer is B. 56 units.	The answer is: B.	To calculate the units of insulin she needs to take daily, we will use the formula: insulin dosage = weight (kg) × insulin dose (units/kg). Given that her pre-pregnancy weight was 70 kg and she needs to take 0.8 units/kg, we can substitute those values into the formula: insulin dosage = 70 kg × 0.8 units/kg This gives us: insulin dosage = 56 units Therefore, she will need to take 56 units of insulin daily. The correct answer is: B. 56 units	The answer is: B.	To calculate the units of insulin the woman needs to take daily, we will multiply her pre-pregnancy weight by 0.8. 0.8 units/kg * 70 kg = 56 units Therefore, the woman needs to take 56 units of insulin daily. Hence, the correct answer is B. 56 units.	B	B	B	1	1	1
A 45-year-old woman presents to the clinic with complaints of persistent feelings of sadness, decreased interest in daily activities, and difficulty sleeping over the past 6 months. She also reports a significant decrease in appetite and a 10-pound weight loss during this period. She has a history of similar episodes, with the first one occurring in her early 20s. Her mother and sister also have a history of depression. Given her history and symptoms, which of the following is most likely to be seen in the progression of her condition? A) Spontaneous remission without treatment B) Increased risk of developing bipolar disorder C) Progressive worsening of symptoms with each episode D) Conversion to a chronic state of dysthymia E) Increased risk of developing schizophrenia	non-calculation	Disease progression and prognosis	Medium	Psychiatry	C	The answer is: C	Given the patient's history of recurring episodes of depression and the family history of depression, the most likely progression of her condition would be option C) Progressive worsening of symptoms with each episode. Recurrent episodes of depression tend to become more severe and longer-lasting over time if left untreated. It is important for this patient to seek appropriate treatment and support to prevent the worsening of symptoms and improve her overall well-being.	The answer is: C	Based on the information provided, this patient is presenting with symptoms consistent with major depressive disorder. There are several factors that suggest a likelihood of recurrent episodes. First, the patient has a history of similar episodes occurring in her early 20s, which indicates a history of depressive episodes. This suggests a pattern of recurrent depression rather than a one-time event. Second, the patient has a family history of depression, with both her mother and sister also having a history of the condition. Family history is a significant risk factor for depression, as there may be a genetic component involved. This further supports the likelihood of recurrent episodes. Given the above information, the most likely progression of her condition would be the progressive worsening of symptoms with each episode. Depression is often characterized by recurring episodes, with each episode potentially being more severe than the previous one. This progression can be influenced by various factors such as genetics, environmental stressors, and individual resilience. Therefore, the correct answer is C) Progressive worsening of symptoms with each episode.	The answer is: C	Based on the patient's history and symptoms, the most likely progression of her condition would be a progressive worsening of symptoms with each episode of depression. This is supported by the fact that she has had similar episodes in the past and her family history of depression, indicating a recurrent nature of the condition. Therefore, the correct answer would be C) Progressive worsening of symptoms with each episode.	C	C	C	1	1	1
A 65-year-old woman with a history of chronic atrial fibrillation is admitted to the hospital with severe fatigue and pallor. She is found to have a hemoglobin of 6.5 g/dL. On examination, there are no signs of bleeding. Her stool occult blood test is negative. Her peripheral blood smear shows a significant number of schistocytes. Coagulation studies show a PT of 12 seconds, aPTT of 30 seconds, and a fibrinogen level of 300 mg/dL. Which of the following is the most appropriate next step in management? A) Intravenous unfractionated heparin B) Plasma exchange C) Intravenous iron supplementation D) Intravenous immunoglobulin E) Oral anticoagulation with warfarin	non-calculation	Treatment selection	Hard	Hematology	B	The answer is: B	Based on the patient's presentation and laboratory findings, the most appropriate next step in management would be option B) Plasma exchange. The patient's severe fatigue and pallor, along with a low hemoglobin level of 6.5 g/dL, suggests significant anemia. The presence of schistocytes on peripheral blood smear indicates the presence of microangiopathic hemolytic anemia, which is commonly associated with conditions like thrombotic thrombocytopenic purpura (TTP) or hemolytic-uremic syndrome (HUS). These conditions are characterized by the formation of small blood clots within the bloodstream, leading to red blood cell destruction and anemia. Given the absence of bleeding, a negative stool occult blood test, and normal coagulation studies, the patient's anemia is likely not due to bleeding or clotting factor deficiency. Therefore, options A) Intravenous unfractionated heparin, D) Intravenous immunoglobulin, and E) Oral anticoagulation with warfarin are not appropriate management strategies. Intravenous iron supplementation (option C) is indicated in cases of iron deficiency anemia, but it would not be the best approach for this patient's microangiopathic hemolytic anemia. Plasma exchange (option B) would be the most appropriate next step in management for this patient. Plasma exchange, also known as therapeutic plasma exchange or plasmapheresis, involves removing the patient's plasma and replacing it with donor plasma or a plasma substitute. This procedure helps remove the circulating factors that may be causing the microangiopathic hemolytic anemia, thereby improving the patient's symptoms and laboratory abnormalities. Therefore, the most appropriate next step in management for this patient is B) Plasma exchange.	The answer is: B	Based on the given information, the most likely diagnosis for this patient is microangiopathic hemolytic anemia (MAHA) due to thrombotic thrombocytopenic purpura (TTP) or hemolytic uremic syndrome (HUS). MAHA is characterized by the presence of schistocytes on peripheral blood smear. The patient's severe fatigue and pallor are consistent with anemia, as evidenced by the low hemoglobin level. The absence of bleeding and negative stool occult blood test suggests that the anemia is not due to acute blood loss. Furthermore, the coagulation studies are within normal limits, ruling out a coagulopathy. In patients with MAHA, primary treatment should be directed towards the underlying condition causing the hemolysis. In this case, TTP or HUS is the likely cause. The most appropriate next step in management would be plasma exchange (Choice B). Plasma exchange involves removing the patient's plasma and replacing it with fresh or frozen plasma to correct the underlying metabolic abnormality. It helps to remove the antibodies or microthrombi that are causing the microangiopathic hemolytic anemia. Plasma exchange has been shown to be the most effective treatment for TTP. Intravenous unfractionated heparin (Choice A) would not be the appropriate next step in management because it is used for the treatment or prevention of venous thromboembolism and has no effect on resolving the underlying condition causing MAHA. Intravenous iron supplementation (Choice C) would not be the appropriate next step in management because this patient's anemia is not due to iron deficiency. The presence of schistocytes on peripheral blood smear and normal fibrinogen level suggest a hemolytic process rather than a deficiency anemia. Intravenous immunoglobulin (Choice D) is used for the treatment of various autoimmune or immune-mediated conditions. While it may have a role in some cases of TTP, it is not the most appropriate initial treatment. Oral anticoagulation with warfarin (Choice E) would not be the appropriate next step in management because it is used for the prevention or treatment of venous and arterial thromboembolism. In TTP or HUS, the primary goal of treatment is to remove the antibodies or microthrombi causing the microangiopathic hemolytic anemia. In summary, given the patient's clinical presentation of severe fatigue, pallor, positive peripheral blood smear findings (schistocytes), and normal coagulation studies, the most appropriate next step in management is plasma exchange (Choice B).	The answer is: B	Based on the patient's history and clinical findings, she most likely has thrombotic microangiopathy (TMA) with microangiopathic hemolytic anemia (MAHA). TMA is characterized by the presence of schistocytes on peripheral blood smear and is associated with conditions such as disseminated intravascular coagulation (DIC) and thrombotic thrombocytopenic purpura (TTP). In this case, the absence of signs of bleeding and negative stool occult blood test suggest that DIC is less likely. Moreover, the coagulation studies show a normal PT (indicating the extrinsic pathway of coagulation is intact), a normal aPTT (indicating the intrinsic pathway of coagulation is intact), and a normal fibrinogen level. These findings are not consistent with DIC, as this condition typically leads to abnormalities in coagulation studies. TTP is more likely to be the cause of the patient's symptoms. TTP is characterized by the formation of microthrombi in small blood vessels throughout the body, leading to MAHA. Plasma exchange is the treatment of choice for TTP, as it removes the circulating autoantibodies against ADAMTS13, a metalloproteinase that cleaves von Willebrand factor (vWF). The absence of an ADAMTS13 activity level in the question does not preclude the diagnosis or exclude the need for plasma exchange, as this is typically not available urgently. Therefore, the most appropriate next step in management is B) Plasma exchange. Intravenous unfractionated heparin (A) is not the correct choice because it is indicated for the treatment of venous thromboembolism, not TMA. Intravenous iron supplementation (C) is not the correct choice because the patient's anemia is due to microangiopathic hemolysis, not iron deficiency. Intravenous immunoglobulin (D) is not the correct choice because it is used in the treatment of immune-mediated thrombocytopenias, such as idiopathic thrombocytopenic purpura (ITP). Oral anticoagulation with warfarin (E) is not the correct choice because it is contraindicated in the acute management of TTP and may even exacerbate the condition.	B	B	B	1	1	1
A 55-year-old woman presents to the emergency department with severe abdominal pain. She has a history of multiple episodes of pancreatitis. On examination, her abdomen is distended and tender. Her amylase and lipase levels are elevated. CT scan shows a large pseudocyst in the head of the pancreas. Which of the following is the most appropriate next step in management? A. Immediate surgical intervention B. Endoscopic retrograde cholangiopancreatography (ERCP) C. Percutaneous drainage D. Conservative management with bowel rest and IV fluids E. Endoscopic ultrasound-guided drainage	non-calculation	Treatment selection	Hard	Surgery	E	The answer is: C.	The most appropriate next step in management for a patient with a large pseudocyst in the head of the pancreas is C. Percutaneous drainage. Pseudocysts are a common complication of acute pancreatitis and can occur in up to 20% of cases. Large pseudocysts (>6 cm) or those causing symptoms, such as abdominal pain or obstruction, generally require drainage. Percutaneous drainage is a minimally invasive procedure that involves the insertion of a catheter through the skin and into the pseudocyst under imaging guidance. This allows for the drainage of the cystic fluid and decompression of the pseudocyst. Surgical intervention (option A) may be necessary if percutaneous drainage fails or if there are complications such as infection or bleeding. Endoscopic retrograde cholangiopancreatography (ERCP) (option B) is not the appropriate next step in this case, as it is primarily used for the treatment of pancreatic ductal abnormalities and is not effective for pseudocyst drainage. Conservative management with bowel rest and intravenous fluids (option D) may be appropriate for small pseudocysts without symptoms, but the patient in this case has a large pseudocyst causing severe abdominal pain. Endoscopic ultrasound-guided drainage (option E) is a potential option for cyst drainage but is less commonly used than percutaneous drainage.	The answer is: C	In this scenario, the patient is presenting with severe abdominal pain, a history of multiple episodes of pancreatitis, and imaging findings of a large pancreatic pseudocyst. Pancreatic pseudocysts are a common complication of pancreatitis and can cause symptoms such as pain, abdominal distension, and nausea. Management of pancreatic pseudocysts is primarily based on the size and symptoms associated with the cyst. In this case, the presence of severe abdominal pain and a large pseudocyst raises concern for complications such as infection, rupture, or obstruction. Therefore, immediate surgical intervention (option A) may be necessary if there are signs of peritonitis, ongoing bleeding, or evidence of acute abdomen. However, without explicit mention of these signs, immediate surgical intervention is not the most appropriate next step in management. Endoscopic retrograde cholangiopancreatography (ERCP) (option B) is a diagnostic and therapeutic procedure used to evaluate and treat conditions affecting the pancreas and bile ducts. While ERCP can be useful in the management of pancreatic pseudocysts associated with pancreatic duct disruption or biliary obstruction, it is not typically the initial step in managing a large pseudocyst without these complications. Therefore, option B is not the most appropriate next step in management. Percutaneous drainage (option C) involves the use of image-guided percutaneous access to drain the pseudocyst. This approach is considered a good option for large, symptomatic pseudocysts that are not amenable to endoscopic drainage or surgical intervention. In this scenario, with the patient presenting with severe abdominal pain, a distended abdomen, and a large pseudocyst, percutaneous drainage (option C) is a reasonable next step in management. Conservative management with bowel rest and IV fluids (option D) may be appropriate for patients with smaller, asymptomatic pseudocysts or those with minimal symptoms. However, in this case, with the presence of severe abdominal pain and signs of complications, conservative management alone is likely insufficient. Therefore, option D is not the most appropriate next step in management. Endoscopic ultrasound-guided drainage (option E) is a minimally invasive technique that can be used to drain pseudocysts. It offers the advantage of better visualization of the cyst and surrounding structures, improving the accuracy and safety of the drainage procedure. However, it is typically considered when endoscopic or percutaneous drainage is technically challenging or unsuccessful. In this scenario, given the large size of the pseudocyst and available options, percutaneous drainage (option C) is a more appropriate next step. Therefore, the most appropriate next step in management for this patient with a large pseudocyst in the head of the pancreas, presenting with severe abdominal pain, is percutaneous drainage (option C).	The answer is: D	In this case, the patient presents with severe abdominal pain, a history of pancreatitis, and findings of a large pseudocyst in the head of the pancreas. The first step is to stabilize the patient by ensuring adequate hydration and pain management. The next step in the management of a pancreatic pseudocyst depends on several factors such as the size of the cyst, the presence of symptoms, and the patient's clinical stability. In this case, the patient is symptomatic with severe abdominal pain and a distended abdomen. Immediate surgical intervention (option A) may be necessary in cases of complications, such as rupture or infection of the pseudocyst, or if the patient is unstable. However, it is not indicated as the initial step in management in this particular scenario. Endoscopic retrograde cholangiopancreatography (ERCP) (option B) is not the appropriate next step for this patient because ERCP is primarily used for diagnostic and therapeutic interventions in the biliary system and pancreatic ducts, and not for managing pancreatic pseudocysts. Percutaneous drainage (option C) is an option for managing pancreatic pseudocysts, particularly if they are infected and fluid collection is accessible. However, the best approach for this patient is not to perform percutaneous drainage. Conservative management with bowel rest and IV fluids (option D) is generally the initial management strategy for stable patients presenting with pancreatic pseudocysts. This approach allows for resolution of the pseudocyst through internal drainage into the gastrointestinal tract, with close monitoring for complications. Therefore, option D is the most appropriate next step in management. Endoscopic ultrasound-guided drainage (option E) is an alternative approach for the management of pancreatic pseudocysts. It is typically considered when conservative management fails or is contraindicated. However, it is not the initial step in management for this patient. To summarize, in a stable patient with a large pseudocyst in the head of the pancreas, the most appropriate next step in management is conservative management with bowel rest and IV fluids (option D).	C	C	D	0	0	0
A 60-year-old man is admitted to the hospital with a high fever, chills, and a productive cough with yellowish sputum. The patient has a history of chronic obstructive pulmonary disease (COPD). His CURB-65 score is calculated to determine the severity of his pneumonia. His blood urea nitrogen (BUN) level is 30 mg/dL, his respiratory rate is 30 breaths per minute, his blood pressure is 90/60 mmHg, he is confused about time and place, and he is older than 65 years. What is his CURB-65 score? A) 2 B) 3 C) 4 D) 5 E) 6	calculation	Clinical score calculations	Medium	Infectious Diseases	D	The answer is: D	The CURB-65 score is used to determine the severity of pneumonia and helps guide treatment decisions. It takes into account several factors: confusion, uremia (elevated BUN level), increased respiratory rate, low blood pressure, and age older than 65 years. Each factor is given one point, resulting in a total score ranging from 0 to 5. In this case, the patient has confusion (1 point), an elevated BUN level (1 point), an increased respiratory rate (1 point), a low blood pressure (1 point), and is older than 65 years (1 point). Therefore, his CURB-65 score is 5. So, the correct answer is D) 5.	The answer is: D	To calculate the CURB-65 score, we need to assess the patient's clinical parameters and assign points accordingly. The CURB-65 score helps determine the severity of pneumonia and guides treatment decisions. C: Confusion The patient is confused about time and place, indicating altered mental status. This counts as 1 point. U: Urea (BUN) Level > 19 mg/dL The patient's blood urea nitrogen (BUN) level is 30 mg/dL, which is above the cutoff of 19 mg/dL. This adds another point. R: Respiratory Rate ≥ 30 breaths per minute The patient has a respiratory rate of 30 breaths per minute, meeting the criteria of ≥ 30. This scores one more point. B: Blood Pressure < 90 mmHg systolic or ≤ 60 mmHg diastolic The patient's blood pressure is 90/60 mmHg, meeting the criteria. This adds another point. Age ≥ 65 The patient is older than 65 years, scoring one point. Adding up the scores, the patient's CURB-65 score is 5 (Confusion 1 + Urea > 19 mg/dL 1 + Respiratory Rate ≥ 30 bpm 1 + Blood Pressure < 90 mmHg systolic or ≤ 60 mmHg diastolic 1 + Age ≥ 65 1). Therefore, the correct answer is D) 5.	The answer is C.	To calculate the CURB-65 score, we give 1 point for each of the following criteria: - Confusion - Blood Urea Nitrogen (BUN) level >19 mg/dL - Respiratory Rate >30 breaths per minute - Blood Pressure <90 mmHg systolic or <60 mmHg diastolic - Age ≥65 years In this case, the patient meets the criteria for confusion, with a BUN level of 30 mg/dL, a respiratory rate of 30 breaths per minute, a blood pressure of 90/60 mmHg, and an age of ≥65 years. Therefore, the patient's CURB-65 score is 4 (Confusion, BUN >19 mg/dL, Respiratory Rate >30, Age ≥65). The correct answer is C) 4.	D	D	C	1	1	0
A 45-year-old male presents with fatigue, frequent urination, and excessive thirst. His blood pressure is 140/90 mmHg. Laboratory tests reveal a blood glucose level of 350 mg/dL and a serum creatinine level of 2.5 mg/dL. Urinalysis shows proteinuria. What is the most likely diagnosis? A. Nephrotic syndrome B. Acute kidney injury C. Diabetic nephropathy D. Polycystic kidney disease E. Chronic kidney disease	non-calculation	Diagnosis based on symptoms	Easy	Nephrology	C	The answer is: C	Based on the symptoms and laboratory findings described, the most likely diagnosis in this case is C. Diabetic nephropathy. Diabetic nephropathy is a complication of diabetes that affects the kidneys. It is characterized by the presence of proteinuria (as seen in the urinalysis), high blood pressure, and elevated blood glucose levels. The frequent urination and excessive thirst are symptoms of poorly controlled diabetes (hyperglycemia), and the fatigue may be related to both the diabetes and the kidney dysfunction. The elevated blood pressure may be a consequence of the kidney damage caused by diabetes. Acute kidney injury, nephrotic syndrome, and chronic kidney disease can also cause similar symptoms, but given the patient's history of diabetes and the laboratory findings, diabetic nephropathy is the most likely diagnosis. Polycystic kidney disease is less likely given the patient's age and lack of family history mentioned in the question.	The answer is C.	Based on the patient's clinical presentation and laboratory results, the most likely diagnosis is C. Diabetic nephropathy. Let's go through the step-by-step reasoning: 1. Fatigue, frequent urination, and excessive thirst: These are classic symptoms of diabetes, specifically diabetes mellitus. High blood sugar levels can lead to increased urine production, resulting in frequent urination (polyuria), and excessive thirst (polydipsia) as the body tries to compensate for the fluid loss. 2. Blood pressure of 140/90 mmHg: Hypertension (high blood pressure) is a common complication of diabetes, and it can contribute to the progression of diabetic nephropathy. 3. Blood glucose level of 350 mg/dL: A random blood glucose level of 350 mg/dL is significantly elevated and suggestive of uncontrolled diabetes. Consistently high blood sugar levels can lead to damage to the kidneys over time. 4. Serum creatinine level of 2.5 mg/dL: Creatinine is a waste product that is normally filtered out of the blood by the kidneys. An elevated serum creatinine level indicates kidney dysfunction. The normal range for serum creatinine is approximately 0.6-1.3 mg/dL in adult males. 5. Urinalysis shows proteinuria: Proteinuria, the presence of excessive protein in the urine, is another characteristic finding in diabetic nephropathy. Over time, the sustained high blood sugar levels can damage the filtering units of the kidneys (glomeruli), leading to leakage of protein into the urine. Putting the different pieces together, the combination of diabetes, hypertension, elevated blood glucose levels, elevated serum creatinine, and proteinuria strongly suggests diabetic nephropathy as the most likely diagnosis. Therefore, the correct answer is C. Diabetic nephropathy.	The answer is: C	Based on the presented symptoms and laboratory results, the most likely diagnosis for this 45-year-old male is C. Diabetic nephropathy. Here's the breakdown of the information: - Fatigue, frequent urination, and excessive thirst are common symptoms of diabetes, specifically diabetes mellitus. - The elevated blood pressure (140/90 mmHg) is also commonly seen in individuals with diabetes. - The high blood glucose level (350 mg/dL) indicates poorly controlled diabetes. - The elevated serum creatinine level (2.5 mg/dL) suggests impaired kidney function. - Proteinuria (presence of protein in the urine) is a key hallmark of diabetic nephropathy, meaning damage to the kidneys due to diabetes. Considering all these factors, the most accurate and appropriate diagnosis for this patient would be diabetic nephropathy.	C	C	C	1	1	1
A 70-year-old male patient with a history of chronic heart failure has been prescribed digoxin. His body weight is 70 kg. The loading dose of digoxin is 10 mcg/kg. How much digoxin (in mg) should be administered for the loading dose? A) 0.5 mg B) 0.7 mg C) 0.1 mg D) 1.0 mg E) 0.3 mg	calculation	Drug dosage calculations	Medium	Cardiology	B	The answer is: B	To calculate the loading dose of digoxin, you need to multiply the patient's weight (70 kg) by the prescribed dose per kilogram (10 mcg/kg). 70 kg x 10 mcg/kg = 700 mcg Since the answer choices are in milligrams (mg), you need to convert 700 mcg to mg by dividing it by 1000. 700 mcg ÷ 1000 = 0.7 mg Therefore, the correct answer is B) 0.7 mg.	My apologies for the oversight. The answer is: B	To calculate the loading dose of digoxin for the 70-year-old male patient, we should first calculate the required dose in mcg and then convert it to mg. Step 1: Calculate the required dose in mcg: Loading dose = Body weight (in kg) x Loading dose (in mcg/kg) = 70 kg x 10 mcg/kg = 700 mcg Step 2: Convert mcg to mg: 1 mg = 1000 mcg So, 700 mcg = 700/1000 mg = 0.7 mg Therefore, the correct answer is B) 0.7 mg.	The answer is B.	To calculate the loading dose of digoxin, we need to multiply the patient's body weight (in kg) by the prescribed dosage per kg. In this case, the patient's body weight is 70 kg, and the prescribed dosage is 10 mcg/kg. Therefore, the loading dose of digoxin would be: 70 kg * 10 mcg/kg = 700 mcg To convert mcg to mg, we divide by 1000 (since 1 mg = 1000 mcg). 700 mcg / 1000 = 0.7 mg Therefore, the correct answer is B) 0.7 mg.	B	B	B	1	1	1
A 54-year-old woman presents with a 6-month history of morning stiffness in her hands and feet that lasts more than an hour. She also complains of fatigue and low-grade fever. Physical examination reveals symmetric joint swelling of her proximal interphalangeal and metacarpophalangeal joints. Lab tests show elevated rheumatoid factor and anti-cyclic citrullinated peptide antibodies. She is diagnosed with rheumatoid arthritis. Which of the following is the most appropriate first-line treatment for this patient? A) Methotrexate B) Infliximab C) Hydroxychloroquine D) Leflunomide E) Prednisone	non-calculation	Treatment selection	Hard	Rheumatology	A	The answer is: A	The most appropriate first-line treatment for a patient with newly diagnosed rheumatoid arthritis would be Methotrexate (A). Methotrexate is a disease-modifying antirheumatic drug (DMARD) and is considered the anchor drug for the treatment of rheumatoid arthritis. It has been shown to reduce pain, swelling, and inflammation, and can slow down the progression of joint damage. It is generally well-tolerated and has a long track record of safety and effectiveness. Infliximab (B), a tumor necrosis factor (TNF) inhibitor, and other biologic agents are typically reserved for patients who have an inadequate response to methotrexate or other DMARDs. Hydroxychloroquine (C) may be used in combination with methotrexate or other DMARDs but is not usually used as monotherapy. Leflunomide (D) is often reserved as a second-line drug option if methotrexate is not well-tolerated or ineffective. Prednisone (E) may be used for symptomatic relief but is generally not used as a long-term treatment due to potential side effects.	The answer is: A	The most appropriate first-line treatment for a patient with rheumatoid arthritis is methotrexate (option A). Rheumatoid arthritis is a chronic autoimmune inflammatory disease that primarily affects the joints. Morning stiffness that lasts for more than an hour, symmetric joint swelling, fatigue, and low-grade fever are common clinical manifestations of rheumatoid arthritis. To confirm the diagnosis, laboratory tests are performed and often show elevated levels of rheumatoid factor and anti-cyclic citrullinated peptide (anti-CCP) antibodies. Both rheumatoid factor and anti-CCP antibodies are markers of inflammation and autoimmune response in rheumatoid arthritis. The treatment of rheumatoid arthritis involves a combination of non-pharmacological and pharmacological therapies. Non-pharmacological approaches include physical therapy, joint protection, and patient education. Pharmacological therapy is essential in the management of rheumatoid arthritis. Methotrexate is the most commonly used and best-studied disease-modifying antirheumatic drug (DMARD) for the treatment of rheumatoid arthritis. It effectively reduces joint inflammation and slows down the progression of the disease. Methotrexate is typically given orally or subcutaneously once a week. It is effective in reducing pain, swelling, and stiffness of the joints, as well as improving physical function and quality of life. Options B (Infliximab) and D (Leflunomide) are also DMARDs used in the treatment of rheumatoid arthritis, but they are typically considered second-line therapy when methotrexate is not sufficient or well-tolerated. Infliximab is a tumor necrosis factor (TNF) inhibitor and is given intravenously. Leflunomide is an immunosuppressive agent that inhibits pyrimidine synthesis and is usually taken orally. Option C (Hydroxychloroquine) is another DMARD used in the treatment of rheumatoid arthritis, but it is generally considered as an adjunct medication and is less potent than methotrexate. Option E (Prednisone) is a corticosteroid that can provide quick relief of symptoms in rheumatoid arthritis. However, it is not considered first-line therapy due to potential long-term side effects when used at high doses for extended periods. Prednisone is often used in combination with DMARDs during disease flares. In summary, based on the patient's history, physical examination findings, and laboratory results, the most appropriate first-line treatment for this patient with rheumatoid arthritis is option A - Methotrexate.	The answer is: A	Based on the patient's symptoms and findings on physical examination and lab tests, she meets the criteria for a diagnosis of rheumatoid arthritis (RA). The morning stiffness lasting more than an hour, joint swelling in the proximal interphalangeal and metacarpophalangeal joints, fatigue, and low-grade fever are all characteristic of RA. When it comes to the first-line treatment for RA, methotrexate is the most appropriate option. Methotrexate is considered the anchor drug in the management of RA due to its efficacy, good safety profile, and cost-effectiveness. It is a disease-modifying antirheumatic drug (DMARD) that helps reduce joint inflammation and slows down the progression of joint damage. Options B and D, infliximab and leflunomide, are also DMARDs but are typically used as second-line treatment options when methotrexate fails to adequately control the disease. Option C, hydroxychloroquine, is not typically used as a first-line treatment for RA and is more commonly used in the treatment of conditions such as systemic lupus erythematosus. Option E, prednisone, is a glucocorticoid that can provide quick relief of symptoms but is usually reserved for short-term use due to long-term side effects. Therefore, the most appropriate first-line treatment for this patient with rheumatoid arthritis is A) Methotrexate.	A	A	A	1	1	1
A 65-year-old man presents to the emergency department with severe abdominal pain. He has a history of chronic pancreatitis and heavy alcohol use. On examination, his abdomen is distended, and he has diffuse tenderness to palpation. His vital signs are stable. CT scan reveals a large pseudocyst in the head of the pancreas. Which of the following is the most appropriate next step in management? A) Immediate surgical drainage B) Endoscopic cystogastrostomy C) Percutaneous drainage under radiologic guidance D) Octreotide administration E) Total parenteral nutrition	non-calculation	Treatment selection	Hard	Surgery	B	The answer is: C	The most appropriate next step in management for a patient with a large pseudocyst in the head of the pancreas is C) Percutaneous drainage under radiologic guidance. Pseudocysts are a common complication of chronic pancreatitis and can cause severe abdominal pain. In this case, the patient's presentation with severe pain and distention suggests that the pseudocyst is causing complications, such as infection or rupture. Therefore, intervention is necessary. Surgical drainage (option A) is typically reserved for cases in which percutaneous drainage is not feasible, or if there are other indications for surgery. Endoscopic cystogastrostomy (option B) is a minimally invasive procedure, but it may not be suitable for this patient if the cyst is large and located in the head of the pancreas. Octreotide administration (option D) is a medication that can reduce pancreatic secretions and may be used in the treatment of pancreatitis, but it is not the first-line treatment for a large pseudocyst. Total parenteral nutrition (option E) may be appropriate if there are signs of malnutrition or if the patient cannot tolerate enteral nutrition due to severe abdominal pain or obstruction. However, it is not the most appropriate initial management for this patient with a large pseudocyst. Therefore, the most appropriate next step in management for this patient is percutaneous drainage under radiologic guidance (option C). This procedure involves the insertion of a catheter or tube into the pseudocyst to drain the fluid, relieve symptoms, and reduce the risk of complications.	Sure, based on the information provided, the answer is: C.	The most appropriate next step in management for this patient would be C) Percutaneous drainage under radiologic guidance. Chronic pancreatitis is an inflammatory condition of the pancreas that can lead to the development of pseudocysts. Pseudocysts are fluid-filled collections that can occur in the pancreas as a result of chronic inflammation or trauma. In this case, the patient has a large pseudocyst in the head of the pancreas, which is causing severe abdominal pain and distention. The initial management of symptomatic or complicated pseudocysts involves drainage of the fluid collection to alleviate symptoms and prevent complications such as infection or rupture. Immediate surgical drainage (option A) is generally reserved for patients with complications such as infection, hemorrhage, or rupture. In this case, there is no indication of these complications, as the patient's vital signs are stable. Endoscopic cystogastrostomy (option B) is another treatment option, but it may be more suitable for smaller pseudocysts located near the gastric or duodenal wall. However, in this case, the pseudocyst is in the head of the pancreas, which may not be amenable to endoscopic drainage. Octreotide administration (option D) is a reasonable option for the management of pseudocysts associated with complications such as bleeding or in patients with persistent symptoms despite conservative management. However, in this case, there is no indication of bleeding, and the patient's symptoms are likely due to the size and location of the pseudocyst. Total parenteral nutrition (option E) may be necessary for patients who are unable to tolerate oral intake due to severe pain or complications. However, it is not the primary intervention for the management of pseudocysts. Therefore, percutaneous drainage under radiologic guidance (option C) is the most appropriate next step in the management of this patient. Percutaneous drainage involves the insertion of a catheter or needle into the pseudocyst under imaging guidance, allowing for drainage of the fluid collection. This approach is minimally invasive, carries a low risk of complications, and can provide rapid relief of symptoms.	The answer is: C	Based on the patient's presentation and imaging findings, the most appropriate next step in management would be C) Percutaneous drainage under radiologic guidance. Pseudocysts in the pancreas can develop as a complication of chronic pancreatitis and may cause abdominal pain, distention, and other symptoms. Management of symptomatic pseudocysts depends on their size, location, and presence of complications. For larger pseudocysts (>6 cm) in the head of the pancreas, percutaneous drainage under radiologic guidance is the preferred initial treatment. This allows for drainage of the cyst fluid and can be less invasive than immediate surgical drainage. It also carries a lower risk of complications than endoscopic cystogastrostomy. Octreotide administration may be useful in some cases of acute pancreatitis, but it is not typically the first-line treatment for pseudocysts and may not be appropriate in this case. Total parenteral nutrition (TPN) may be considered if the patient is unable to tolerate oral intake or if there is evidence of malnutrition, but it is not the initial management step for a pancreatic pseudocyst. Therefore, the most appropriate next step in management for this patient with a large pseudocyst in the head of the pancreas is percutaneous drainage under radiologic guidance.	C	C	C	0	0	0
A 26-year-old woman comes to the clinic for her first prenatal visit. She has no significant past medical history and is currently in her 10th week of pregnancy. She is worried about the risk of congenital anomalies in her baby. Which of the following is the most effective public health intervention to reduce the risk of neural tube defects in the fetus? A. Administration of folic acid to the mother before conception and during early pregnancy B. Routine ultrasound screening during the first trimester C. Genetic counseling and testing D. Administration of prenatal vitamins during the second trimester E. Immunization against Rubella prior to pregnancy	non-calculation	Public health and preventive medicine questions	Easy	Obstetrics and Gynecology	A	The answer is: A	The most effective public health intervention to reduce the risk of neural tube defects in a fetus is A. Administration of folic acid to the mother before conception and during early pregnancy. Supplementing with folic acid has been shown to decrease the risk of neural tube defects, such as spina bifida and anencephaly, in the fetus. It is recommended that all women of reproductive age take a daily dose of 400-800 micrograms of folic acid to help prevent these birth defects, with an increased dose of 4,000 micrograms for women with a history of a previous pregnancy affected by a neural tube defect. Folic acid supplementation is most effective when started before conception and continued during the early stages of pregnancy when neural tube development occurs. Routine ultrasound screening during the first trimester (B) is important for evaluating the overall health and development of the fetus but does not specifically target the prevention of neural tube defects. Genetic counseling and testing (C) may be recommended for certain individuals based on their personal or family history, but it does not directly reduce the risk of neural tube defects. Administration of prenatal vitamins during the second trimester (D) is important for overall maternal and fetal health; however, starting folic acid supplementation during the second trimester may be too late to prevent neural tube defects. Immunization against Rubella prior to pregnancy (E) is important for preventing congenital rubella syndrome, but it does not directly reduce the risk of neural tube defects.	The answer is: A	The most effective public health intervention to reduce the risk of neural tube defects in a fetus is administration of folic acid to the mother before conception and during early pregnancy. Neural tube defects occur early in pregnancy, often before a woman even knows she is pregnant. Folic acid, a B vitamin, plays an essential role in the development of a baby's neural tube, which eventually forms the spinal cord and brain. Adequate folic acid levels in the mother's body are crucial during the first few weeks of pregnancy when the neural tube is forming. Option A, administration of folic acid to the mother before conception and during early pregnancy, is the best intervention for reducing the risk of neural tube defects. Women who plan to become pregnant are advised to take 400 mcg of folic acid daily, starting at least one month before conception and continuing throughout the first trimester. This intervention has been shown to be highly effective in reducing the risk of neural tube defects. Option B, routine ultrasound screening during the first trimester, is not the most effective intervention for reducing the risk of neural tube defects. Ultrasound screening is a valuable tool in prenatal care, but it is used primarily for diagnostic purposes and to assess fetal growth and development. It cannot prevent neural tube defects. Option C, genetic counseling and testing, may be recommended in certain cases when there is a known risk of a specific genetic disorder. However, it is not a general intervention for reducing the risk of neural tube defects. Option D, administration of prenatal vitamins during the second trimester, is important for overall fetal development and to ensure the mother's nutritional needs are met. However, taking prenatal vitamins during the second trimester alone does not specifically target the prevention of neural tube defects. Option E, immunization against Rubella prior to pregnancy, is important for preventing congenital Rubella syndrome, a condition that can cause birth defects. However, it does not specifically address the prevention of neural tube defects. In conclusion, administration of folic acid to the mother before conception and during early pregnancy is the most effective public health intervention to reduce the risk of neural tube defects in the fetus.	The answer is: A	The most effective public health intervention to reduce the risk of neural tube defects in a fetus is administration of folic acid to the mother before conception and during early pregnancy. Neural tube defects are caused by inadequate folic acid intake during the first few weeks of pregnancy when the neural tube is forming. Therefore, it is crucial for women of reproductive age to consume adequate amounts of folic acid to reduce this risk. Routine ultrasound screening during the first trimester can help detect certain fetal abnormalities but does not prevent them. Genetic counseling and testing can help identify genetic disorders but are not specifically targeted at reducing the risk of neural tube defects. Administration of prenatal vitamins during the second trimester may not be effective in preventing neural tube defects if the critical period of neural tube development has already passed. Immunization against Rubella prior to pregnancy is important for preventing congenital infections but does not specifically address the risk of neural tube defects. Therefore, the most effective public health intervention in this scenario is administration of folic acid to the mother before conception and during early pregnancy. Therefore, the correct answer is option A.	A	A	A	1	1	1
A 55-year-old man presents to the clinic with fatigue, pallor, and exertional dyspnea. His medical history is notable for chronic alcoholism. Blood tests reveal macrocytic anemia. Bone marrow biopsy is performed and shows hypercellularity with megaloblastic erythroid precursors. Which of the following is the most likely mechanism causing this patient's anemia? A) Impaired DNA synthesis B) Inadequate iron absorption C) Decreased erythropoietin production D) Autoimmune destruction of red blood cells E) Defective hemoglobin synthesis	non-calculation	Pathophysiology questions	Hard	Hematology	A	The answer is A.	The most likely mechanism causing this patient's anemia is impaired DNA synthesis, which can result from a deficiency in vitamin B12 or folate. Chronic alcoholism can lead to deficiencies in both of these vitamins, leading to impaired DNA synthesis and subsequent megaloblastic anemia. Therefore, the correct answer is A) Impaired DNA synthesis.	The answer is: A	The combination of fatigue, pallor, exertional dyspnea, macrocytic anemia, and a history of chronic alcoholism suggests that this patient is likely suffering from alcohol-related megaloblastic anemia. Alcohol inhibits the absorption and utilization of several essential nutrients, including folate (vitamin B9) and vitamin B12. Both of these vitamins are necessary for DNA synthesis and cell division. When there is a deficiency of either folate or vitamin B12, impaired DNA synthesis occurs, leading to abnormal maturation of red blood cell precursors in the bone marrow. This results in megaloblastic anemia, characterized by the presence of large, immature red blood cells (macrocytes). Therefore, the most likely mechanism causing this patient's anemia is impaired DNA synthesis (option A).	The answer is: A	Based on the patient's presentation of fatigue, pallor, exertional dyspnea, chronic alcoholism, and the blood test revealing macrocytic anemia, the most likely cause of the anemia in this patient is impaired DNA synthesis. Chronic alcoholism is known to be associated with vitamin B12 deficiency, which can result in impaired DNA synthesis. This leads to ineffective erythropoiesis, with megaloblastic erythroid precursors seen on the bone marrow biopsy. Vitamin B12 is necessary for the synthesis of DNA, and its deficiency can lead to megaloblastic anemia. Therefore, the most likely mechanism causing this patient's anemia is impaired DNA synthesis (A).	A	A	A	1	1	1
A 45-year-old woman presents to the clinic with a 6-month history of tremors in her right hand. The tremors are most noticeable when she is at rest and decrease with voluntary movement. She also reports occasional feelings of stiffness in her right arm. Her father had a similar condition. Neurological examination reveals a resting tremor, cogwheel rigidity, and bradykinesia. Which of the following is the most appropriate initial pharmacological therapy for this patient's condition? A) Levodopa/Carbidopa B) Dopamine agonists C) MAO-B inhibitors D) Anticholinergic drugs E) Amantadine	non-calculation	Treatment selection	Medium	Neurology	A	Apologies for the confusion. Here is the answer in the requested format: The answer is: A	A) Levodopa/Carbidopa	The answer is: A	Based on the patient's history and symptoms, the most likely diagnosis for this patient is Parkinson's disease. Parkinson's disease is a neurodegenerative disorder characterized by resting tremors, bradykinesia (slowness of movement), rigidity (stiffness), and a positive family history. The most appropriate initial pharmacological therapy for Parkinson's disease is Levodopa/Carbidopa (option A). Levodopa is a precursor of dopamine that can cross the blood-brain barrier and be converted to dopamine in the brain. Carbidopa is given with levodopa to inhibit the peripheral conversion of levodopa to dopamine, allowing more levodopa to reach the brain and minimizing peripheral side effects. Dopamine agonists (option B) are another class of medications used to treat Parkinson's disease, but they are typically used if levodopa becomes less effective over time or if there are concerns about the long-term use of levodopa. Dopamine agonists stimulate dopamine receptors directly in the brain. MAO-B inhibitors (option C) are another class of medications used to treat Parkinson's disease, but they are generally used in the early stages of the disease or as an adjunct to other therapies. They work by inhibiting the enzyme monoamine oxidase type B, which metabolizes dopamine in the brain. Anticholinergic drugs (option D) are sometimes used to help control tremors in Parkinson's disease, but they are generally not recommended as initial therapy, especially in older patients, due to their side effects such as confusion and memory problems. Amantadine (option E) is another medication used for Parkinson's disease, specifically for the treatment of dyskinesia, a side effect that can occur with long-term levodopa use. It may be added later to the treatment regimen but is not typically used as initial therapy. In summary, the most appropriate initial pharmacological therapy for this patient's Parkinson's disease is Levodopa/Carbidopa (option A).	The answer is: A	Based on the patient's history and examination findings, she likely has Parkinson's disease. The characteristic resting tremor, cogwheel rigidity, and bradykinesia are indicative of this condition. The most appropriate initial pharmacological therapy for Parkinson's disease is levodopa/carbidopa (option A). Levodopa is a precursor to dopamine and is converted to dopamine in the brain, helping to replenish dopamine levels, which are deficient in Parkinson's disease. Carbidopa is a peripheral decarboxylase inhibitor that enhances the central effects of levodopa by preventing its conversion to dopamine in the periphery. This combination therapy helps alleviate the symptoms of Parkinson's disease, including tremors, rigidity, and bradykinesia. Dopamine agonists (option B), such as pramipexole or ropinirole, can also be used in the treatment of Parkinson's disease. However, they are usually considered second-line therapy and may be used as an alternative to or in combination with levodopa/carbidopa. MAO-B inhibitors (option C), such as selegiline or rasagiline, are another class of drugs used in Parkinson's disease. They help increase the levels of dopamine by inhibiting the breakdown of dopamine in the brain. However, they are generally less effective than levodopa/carbidopa and are often used in combination therapy. Anticholinergic drugs (option D), such as trihexyphenidyl or benztropine, can be considered for the treatment of tremors in Parkinson's disease, but they are less commonly used and may have more significant side effects, particularly in older adults. Amantadine (option E) is an antiviral medication that can also be used for the treatment of symptoms in early Parkinson's disease. It may help with tremors and bradykinesia, but it is generally less effective than other options and is often reserved for mild cases or as an adjunct therapy. In conclusion, based on the patient's clinical presentation and the most appropriate initial pharmacological therapy, the correct answer is A) Levodopa/Carbidopa.	A	A	A	1	1	1
A radiology department is conducting a study on the effectiveness of a new imaging technique in the detection of lung nodules. A total of 200 patients with known lung nodules were included in the study. The new imaging technique detected lung nodules in 150 of these patients. However, it also indicated the presence of lung nodules in 50 patients who were later confirmed not to have lung nodules. Based on this data, what is the specificity of the new imaging technique for the detection of lung nodules? A) 60% B) 70% C) 75% D) 80% E) 85%	calculation	Statistical data interpretation	Medium	Radiology	C	The answer is: C) 75%	The specificity of a diagnostic test measures its ability to correctly identify patients who do not have the condition of interest. In this case, the new imaging technique indicated the presence of lung nodules in 50 patients who were later confirmed not to have lung nodules. Out of the total of 200 patients, there were 50 false positives (indicating lung nodules when none were present) and 150 true positives (indicating lung nodules when they were present). Specificity can be calculated by dividing the number of true negatives by the sum of true negatives and false positives. Number of true negatives = Total number of patients without lung nodules - False positives Number of true negatives = 200 - 50 = 150 Specificity = True negatives / (True negatives + False positives) Specificity = 150 / (150 + 50) Specificity = 150 / 200 Specificity = 0.75 Therefore, the specificity of the new imaging technique is 75%. The correct answer is C) 75%.	The answer is: None of the given options match this result.	To determine the specificity of the new imaging technique, we need to calculate the percentage of true negatives out of all the patients confirmed not to have lung nodules. In this case, out of the 200 patients with known lung nodules, 150 were correctly identified as having lung nodules, leaving 50 patients who were falsely identified as having lung nodules. However, it is stated that 50 patients who were later confirmed not to have lung nodules were also indicated as having lung nodules by the new imaging technique. Therefore, all 50 of these patients are considered true negatives. So, the specificity can be calculated as: Specificity = True negatives / (True negatives + False positives) Specificity = 50 / (50 + 50) = 50 / 100 = 0.5 = 50% Therefore, the specificity of the new imaging technique for the detection of lung nodules is 50%. None of the given options match this result, so it seems there may be a typographical error in the provided answers.	The answer is: D.	To determine the specificity of the new imaging technique for the detection of lung nodules, we need to calculate the true negative rate, which is the proportion of patients without lung nodules correctly identified by the imaging technique. Out of the 200 patients included in the study, 150 were correctly identified as having lung nodules, and 50 were incorrectly identified as having lung nodules. Therefore, the total number of patients who do not have lung nodules is 200 - 150 = 50. The specificity can be calculated as true negatives divided by the sum of true negatives and false positives, multiplied by 100 to get a percentage: Specificity = (True Negatives / (True Negatives + False Positives)) * 100. In this case, the true negatives are the patients without lung nodules who were correctly identified as negative by the imaging technique, which is 50. Therefore, the specificity = (50 / (50 + 50)) * 100 = 50 / 100 * 100 = 50%. The correct answer is not listed among the options provided. However, based on the given data, the specificity of the new imaging technique for the detection of lung nodules is 50%.	C	N	D	1	0	0
A 28-year-old man presents with fever, fatigue, and a rash that started on his wrists and ankles before spreading to his trunk. He reports having been on a hiking trip in the Northeastern United States 2 weeks ago. Serological tests confirm the diagnosis of a tick-borne disease. Which of the following public health measures is most effective in preventing this disease? A. Wearing long sleeves and pants while hiking B. Vaccination against the disease C. Avoiding wooded and bushy areas with high grass D. Taking prophylactic antibiotics before hiking E. Using insect repellent with DEET	non-calculation	Public health and preventive medicine questions	Medium	Infectious Diseases	E	The answer is: C	The correct answer is C. Avoiding wooded and bushy areas with high grass. The symptoms of fever, fatigue, and a rash following a hiking trip in the Northeastern United States are consistent with Lyme disease, which is a tick-borne disease caused by the bacterium Borrelia burgdorferi. Preventing tick bites is the most effective way to prevent Lyme disease. Avoiding wooded and bushy areas with high grass reduces exposure to ticks and decreases the risk of being bitten by an infected tick. It is also important to check for ticks and remove them promptly if found on the body. Wearing long sleeves and pants while hiking can provide some protection against ticks, but ticks can still attach to exposed areas of skin. Vaccination against Lyme disease is currently not available, so option B is incorrect. Taking prophylactic antibiotics before hiking is not recommended as a general preventive measure for tick-borne diseases. Antibiotics are usually prescribed after a tick bite only in specific situations where the tick is known to be infected and attached for an extended period of time. Using insect repellent with DEET is another important preventive measure as it can repel ticks and other insects. However, avoiding tick-infested areas is still the most effective preventive measure.	The answer is: C	The presentation of fever, fatigue, and a rash that started on the wrists and ankles before spreading to the trunk is highly suggestive of a tick-borne disease. Since the patient had recently been on a hiking trip in the Northeastern United States, this indicates a possible exposure to ticks. To prevent tick-borne diseases, it is important to take measures to avoid tick bites. Let's evaluate the given options: A. Wearing long sleeves and pants while hiking: This is a good preventive measure as it reduces the exposure of skin to ticks, making it more difficult for them to bite. However, it is not the most effective measure. B. Vaccination against the disease: While vaccinations are available for some tick-borne diseases such as Lyme disease, it is important to note that not all tick-borne diseases have vaccines. Without knowing the specific disease that the patient has, vaccination cannot be considered the most effective preventive measure. C. Avoiding wooded and bushy areas with high grass: This is an important preventative measure since ticks are commonly found in these areas. By avoiding these environments, the risk of tick exposure can be significantly reduced. D. Taking prophylactic antibiotics before hiking: This measure is not effective in preventing tick-borne diseases. Prophylactic antibiotics are typically used after a tick bite to prevent certain infections, but they are not recommended for general prevention. E. Using insect repellent with DEET: This is an effective measure for preventing tick bites. DEET is known to repel ticks and other insects. It is recommended to use insect repellents containing DEET on exposed skin and clothing while spending time in areas with tick activity. Based on the above evaluation, the most effective public health measure in preventing tick-borne diseases would be C. Avoiding wooded and bushy areas with high grass, as this reduces the risk of tick exposure.	The answer is A.	In order to prevent the tick-borne disease in the 28-year-old man, it is important to understand the mode of transmission and take appropriate preventive measures. The fact that the rash started on his wrists and ankles suggests that the disease is likely to be Lyme disease, which is transmitted through the bite of infected black-legged ticks. Among the given options, the most effective public health measure for preventing Lyme disease is wearing long sleeves and pants while hiking (option A). This reduces the skin exposure to ticks, making it harder for them to bite and transmit the disease. Option B, vaccination against the disease, is not applicable in this case as there is currently no vaccine available for Lyme disease. Option C, avoiding wooded and bushy areas with high grass, can be a helpful preventive measure to reduce the chance of encountering ticks. However, it may not be practical or feasible to completely avoid such areas, especially for individuals who enjoy outdoor activities. Option D, taking prophylactic antibiotics before hiking, is not recommended as a routine preventive measure for tick-borne diseases. It is only considered in certain specific situations, such as when an identified tick has been attached for more than 36 hours and is known to be carrying the disease-causing bacteria. Option E, using insect repellent with DEET, is a useful measure to repel ticks and reduce the risk of tick bites. However, wearing long sleeves and pants provides more effective physical protection against ticks. Therefore, the answer is A. Wearing long sleeves and pants while hiking.	C	C	A	0	0	0
A 67-year-old woman with a history of chronic atrial fibrillation presents with acute onset of right-sided weakness and slurred speech. She was diagnosed with an ischemic stroke. To assess her risk of future thromboembolic events, you decide to calculate her CHA2DS2-VASc score. Her medical history includes hypertension, diabetes, and a transient ischemic attack two years ago. She has no history of vascular disease or female sex-related risk factors. What is her CHA2DS2-VASc score? A) 3 B) 4 C) 5 D) 6 E) 7	calculation	Clinical score calculations	Hard	Hematology	B	The answer is: A	To calculate the CHA2DS2-VASc score, we assign points for each risk factor: 1 point for congestive heart failure (C) 1 point for hypertension (H) 2 points for age ≥75 (A) 1 point for diabetes (D) 2 points for prior stroke or transient ischemic attack (TIA) (S2) 0 points for no history of vascular disease (V) 0 points for no history of female sex-related risk factors (A) 1 point for age 65-74 (Sc) In this case, the patient has congestive heart failure (1 point), hypertension (1 point), age ≥75 (2 points), diabetes (1 point), and a prior stroke or transient ischemic attack (2 points). She has no history of vascular disease (0 points) or female sex-related risk factors (0 points). Finally, her age is 67, which gives her an additional point based on the score system. Therefore, her CHA2DS2-VASc score is 3 points (1 + 1 + 2 + 1 + 2 + 0 + 0 + 1 = 8). The correct answer is A) 3.	The answer is: D.	To calculate the CHA2DS2-VASc score, we assign points for each risk factor present: C - Congestive heart failure or left ventricular dysfunction (1 point) - Not mentioned in the patient's history. H - Hypertension (1 point) - Present in the patient's medical history. A2 - Age ≥ 75 years (2 points) - The patient is 67 years old, so she does not receive points for this. D - Diabetes mellitus (1 point) - Present in the patient's medical history. S2 - Previous stroke or transient ischemic attack (2 points) - The patient has a history of a transient ischemic attack. V - Vascular disease (1 point) - The patient has no history of vascular disease. A - Age 65-74 years (1 point) - The patient is 67 years old, so she receives 1 point for this. S - Sex category (Female) (1 point) - Not mentioned in the patient's history. Calculating the points, the patient's CHA2DS2-VASc score is 1 (Hypertension) + 1 (Diabetes) + 2 (Previous stroke or transient ischemic attack) + 1 (Age 65-74) + 1 (Sex category) = 6. Therefore, the correct answer is D) 6.	The answer is: A) 3.	To calculate the CHA2DS2-VASc score, we assign one point for each of the following risk factors: age ≥75 years (C), hypertension (H), diabetes (D), previous stroke, transient ischemic attack, or thromboembolism (S2), vascular disease (V), and female sex (S). In this case, the patient is 67 years old (not ≥75), which accounts for 0 points. She has hypertension (H) and diabetes (D), so she gets 1 point each. She also had a transient ischemic attack (S2), which adds another point. However, she has no history of vascular disease or female sex-related risk factors, so she receives 0 points for these categories. Therefore, the patient's CHA2DS2-VASc score is 1 + 1 + 1 + 0 + 0 + 0 = 3. The answer is A) 3.	A	D	A	0	0	0
A 55-year-old male presents with a history of progressive shortness of breath and fatigue over the past 6 months. His past medical history is significant for hypertension and hyperlipidemia. He is a former smoker, quit 10 years ago. On physical examination, you note an S3 gallop and bibasilar crackles. Chest X-ray shows cardiomegaly and pulmonary congestion. An echocardiogram reveals a left ventricular ejection fraction of 35%. Which of the following is the most likely prognosis for this patient's condition? A) The patient's condition will remain stable with no further progression of symptoms. B) The patient's condition will likely improve with medical management. C) The patient's condition will likely deteriorate without medical intervention. D) The patient's condition will likely improve spontaneously. E) The patient's condition will remain unchanged despite medical intervention.	non-calculation	Disease progression and prognosis	Medium	Cardiology	C	The answer is C.	C) The patient's condition will likely deteriorate without medical intervention. Given the patient's symptoms of progressive shortness of breath and fatigue, along with the physical examination findings of an S3 gallop and bibasilar crackles, these are suggestive of heart failure. The chest X-ray findings of cardiomegaly and pulmonary congestion further support this diagnosis. The echocardiogram revealing a left ventricular ejection fraction of 35% indicates reduced heart function. A left ventricular ejection fraction of 35% indicates significantly reduced cardiac function and is associated with a poor prognosis in heart failure. Without medical intervention and appropriate management, the patient's condition is likely to worsen over time. Therefore, option C, "The patient's condition will likely deteriorate without medical intervention," is the most likely prognosis for this patient's condition.	The answer is: C	Based on the presented information, the most likely prognosis for this patient's condition is option C) The patient's condition will likely deteriorate without medical intervention. The patient's history of progressive shortness of breath and fatigue, along with the physical examination findings of an S3 gallop and bibasilar crackles, suggest symptoms of heart failure. The chest X-ray showing cardiomegaly and pulmonary congestion further support this diagnosis. The echocardiogram revealing a left ventricular ejection fraction of 35% indicates reduced heart function. A left ventricular ejection fraction (LVEF) of 35% is considered significantly reduced and indicates impaired cardiac function. Typically, a normal LVEF is between 50-70%. In this case, the reduced LVEF indicates a weakened left ventricle's ability to pump blood effectively throughout the body. This diminished cardiac function contributes to the symptoms of heart failure, including shortness of breath, fatigue, and in this case, signs of fluid overload such as crackles on pulmonary auscultation. Without medical intervention, heart failure generally tends to worsen over time. The underlying cardiac dysfunction does not spontaneously improve, and symptoms typically progress. To manage heart failure and improve symptoms, appropriate medical management is essential. This may include medication to reduce fluid retention (diuretics), optimize cardiac function (e.g., beta-blockers, ACE inhibitors or angiotensin receptor blockers), and manage underlying conditions such as hypertension and hyperlipidemia. In summary, based on the patient's clinical presentation and diagnostic findings, it is most likely that without medical intervention, the patient's condition will deteriorate over time.	Apologies for the confusion. The answer is: C	Based on the patient's history, physical examination findings, and diagnostic tests, the most likely prognosis for this patient's condition is option C) The patient's condition will likely deteriorate without medical intervention. The patient's symptoms of progressive shortness of breath and fatigue, along with the presence of an S3 gallop and bibasilar crackles on physical examination, suggest potential heart failure. The chest X-ray findings of cardiomegaly and pulmonary congestion further support this diagnosis. The echocardiogram revealing a left ventricular ejection fraction of 35% indicates reduced cardiac function, which is a poor prognostic indicator. A normal ejection fraction is typically above 50%. A reduced ejection fraction in this case implies impaired pumping ability of the heart, leading to symptoms and potential worsening of heart failure. Considering the patient's history of hypertension, hyperlipidemia, and former smoking, these comorbidities may have contributed to the development of heart failure. Without medical intervention such as pharmacotherapy and lifestyle modifications, the patient's condition is likely to continue deteriorating. Therefore, option C) The patient's condition will likely deteriorate without medical intervention is the most likely prognosis for this patient's condition.	C	C	C	1	1	1
A radiology department conducted a study on the incidence of lung cancer in smokers versus non-smokers. They found that smokers had a 20% incidence of lung cancer while non-smokers had a 5% incidence. What is the relative risk (RR) of a smoker developing lung cancer compared to a non-smoker? A) 0.15 B) 0.25 C) 4 D) 5 E) 15	calculation	Statistical data interpretation	Easy	Radiology	C	The answer is C.	The relative risk (RR) is calculated by dividing the incidence rate of lung cancer in smokers by the incidence rate in non-smokers. In this case, the incidence rate of lung cancer in smokers is 20% and the incidence rate in non-smokers is 5%. Therefore, the RR = 20% / 5% = 4. So, the relative risk of a smoker developing lung cancer compared to a non-smoker is 4. The correct answer is C) 4.	The answer is: C	To calculate the relative risk (RR), we need to divide the incidence of lung cancer in smokers by the incidence in non-smokers. The incidence of lung cancer in smokers is 20%, so we can express this as 20/100 or 0.2. The incidence of lung cancer in non-smokers is 5%, so we can express this as 5/100 or 0.05. Therefore, the relative risk (RR) is calculated as: RR = (Risk in smokers) / (Risk in non-smokers) = 0.2 / 0.05 = 4 So, the relative risk (RR) of a smoker developing lung cancer compared to a non-smoker is 4. The correct answer is C) 4.	I apologize for the confusion. The answer is C) 4.	To calculate the relative risk (RR) of a smoker developing lung cancer compared to a non-smoker, we need to compare the incidence rates of lung cancer in the two groups. The incidence rate of lung cancer in smokers is 20%, which can also be expressed as a probability of 0.2. The incidence rate in non-smokers is 5%, or a probability of 0.05. The formula for calculating relative risk is: RR = incidence rate (smokers) / incidence rate (non-smokers) So, in this case: RR = 0.2 / 0.05 = 4 Therefore, the correct answer is C) 4. Smokers have a 4 times higher risk of developing lung cancer compared to non-smokers.	C	C	C	1	1	1
A 70-year-old woman with a history of rheumatoid arthritis has been prescribed Methotrexate. The recommended dosage is 7.5 mg/week. The drug is available in 2.5 mg tablets. Her creatinine clearance is calculated to be 40 mL/min. Given that Methotrexate is eliminated primarily by the kidneys and the dosage should be reduced by 75% if the creatinine clearance is less than 50 mL/min, how many tablets should she receive per week? A) 1 B) 2 C) 3 D) 4 E) 5	calculation	Drug dosage calculations	Hard	Rheumatology	B	The answer is: C	Considering that the dosage of Methotrexate is recommended at 7.5 mg per week and the tablets available are 2.5 mg each, we need to calculate the number of tablets needed. Since the dosage needs to be reduced by 75% if the creatinine clearance is less than 50 mL/min, we need to determine the appropriate dosage for this patient. The calculated creatinine clearance for this patient is 40 mL/min, which is less than 50 mL/min. Therefore, we need to reduce the dosage by 75%. 75% of 7.5 mg = 7.5 mg * 0.75 = 5.625 mg Considering that each tablet is 2.5 mg, we can calculate the number of tablets needed: Number of tablets = 5.625 mg / 2.5 mg = 2.25 tablets Since we can't have a fraction of a tablet, we need to round up to the nearest whole number. Therefore, the patient should receive 3 tablets per week. The correct answer is option C) 3.	The answer is: A	To calculate the dosage of Methotrexate for this 70-year-old woman, we'll need to consider her creatinine clearance rate and adjust the dosage accordingly. Step 1: Determine if the dosage needs to be adjusted Since her creatinine clearance is 40 mL/min, which is less than 50 mL/min, the dosage of Methotrexate should be reduced by 75%. Step 2: Calculate the reduced dosage The recommended dosage of Methotrexate is 7.5 mg/week. To reduce this dosage by 75%, we multiply 7.5 mg by 0.25 (1 - 0.75) to get the reduced dosage: 7.5 mg * 0.25 = 1.875 mg/week. Step 3: Determine the number of tablets needed The available tablets are 2.5 mg each. To determine the number of tablets needed per week, we divide the reduced dosage by the tablet strength: 1.875 mg/week / 2.5 mg/tablet = 0.75 tablets/week. Since it is not possible to take a fraction of a tablet, we round the dosage up to the nearest whole tablet. Step 4: Answer the question The woman should receive 1 tablet of Methotrexate per week. Therefore, the answer is A) 1.	The answer is A	To calculate the dosage of Methotrexate for the 70-year-old woman, we need to consider her creatinine clearance. Given that her creatinine clearance is calculated to be 40 mL/min, which is less than 50 mL/min, we should reduce the dosage by 75%. The recommended dosage is 7.5 mg/week, but since we need to reduce it by 75%, the new dosage becomes 7.5 mg/week * 0.25 = 1.875 mg/week. Since the drug is available in 2.5 mg tablets, we need to determine how many tablets would provide a weekly dosage of 1.875 mg. To find the number of tablets needed, we divide the weekly dosage (1.875 mg) by the dosage per tablet (2.5 mg/tablet). 1.875 mg / 2.5 mg = 0.75 tablets. Since we can't have fractional tablets, we would round up to the nearest whole number. Therefore, the woman should receive 1 tablet per week. The answer is A) 1.	C	A	A	0	0	0
A 65-year-old man with a history of chronic obstructive pulmonary disease (COPD) presents to the emergency department with worsening shortness of breath. His symptoms started 2 days ago and have progressively worsened. On examination, his respiratory rate is 28/min, heart rate is 110/min, and oxygen saturation is 88% on room air. His arterial blood gas (ABG) shows a PaO2 of 55 mmHg, PaCO2 of 50 mmHg, and pH of 7.30. Using the BODE (Body mass index, airflow Obstruction, Dyspnea, and Exercise capacity) index to assess the severity of his COPD, what is his score if his BMI is 22, FEV1 is 35% of predicted, and he can walk 200 meters in 6 minutes? A. 4 B. 5 C. 6 D. 7 E. 8	calculation	Clinical score calculations	Easy	Pulmonology	C	The answer is: A.	To calculate the BODE index score, we assign points based on the following criteria: Body mass index (BMI): - BMI <21: 1 point - BMI 21-25: 0 points - BMI >25: -1 point Airflow obstruction (FEV1): - FEV1 >65%: 0 points - FEV1 50-65%: 1 point - FEV1 36-49%: 2 points - FEV1 <36%: 3 points Dyspnea (MRC dyspnea scale): - MRC score 0-1: 0 points - MRC score 2: 1 point - MRC score 3: 2 points - MRC score 4: 3 points Exercise capacity (6-minute walk distance): - Distance >350 meters: 0 points - Distance 250-349 meters: 1 point - Distance 150-249 meters: 2 points - Distance <150 meters: 3 points Now let's calculate the score for the patient: BMI = 22: 0 points FEV1 = 35%: 2 points 6-minute walk distance = 200 meters: 2 points Therefore, the patient's BODE index score is 4 (0 + 2 + 2). The correct answer is A. 4.	The answer is: A	To calculate the BODE index for this patient, we need to consider four factors: body mass index (BMI), airflow obstruction (FEV1), dyspnea, and exercise capacity. 1. BMI: The patient's BMI is given as 22, but the BODE index assigns points based on certain BMI ranges. A BMI of 22 falls into the range of 21 to 25, which would score 0 points. 2. Airflow Obstruction (FEV1): The patient's FEV1 is 35% of predicted. FEV1 scores 0-3 points based on certain ranges. A FEV1 of 35% is within the range of 30%-49%, which scores 2 points. 3. Dyspnea: The question does not provide information about the patient's dyspnea severity. Dyspnea is scored using the Modified Medical Research Council (mMRC) scale, which ranges from 0-4. Without this information, we assume a score of 0 for this patient. 4. Exercise Capacity: The patient can walk 200 meters in 6 minutes. A 6-minute walk distance (6MWD) score is assigned as follows: <150 meters = 3 points, 150-249 meters = 2 points, 250-349 meters = 1 point, and >=350 meters = 0 points. Since the patient walks 200 meters, he would score 2 points. Adding up the scores, we have: BMI score = 0 FEV1 score = 2 Dyspnea score = 0 6MWD score = 2 The total BODE index score for this patient is 4 points. Therefore, the correct answer is A) 4.	The answer is: D	To determine the BODE index score for this patient, we need to evaluate four factors: body mass index (BMI), airflow obstruction (FEV1), dyspnea, and exercise capacity. The patient's BMI is given as 22, which falls within the normal range. This corresponds to a BODE score of 0. The FEV1 is stated to be 35% of predicted. According to the BODE index, FEV1 less than 35% is assigned a score of 2. Therefore, the patient's FEV1 contributes a score of 2 to the overall BODE index. Next, we need to assess the patient's dyspnea. Although the severity of his dyspnea is not explicitly stated, the fact that he has presented to the emergency department with worsening shortness of breath suggests a higher degree of dyspnea. As per the BODE index, dyspnea grades range from 0 to 3, with higher grades indicating greater severity. Since the exact grade is not provided, we will assume it to be grade 3, which contributes a score of 3 to the BODE index. Lastly, we assess the exercise capacity, which is measured by the distance a patient can walk in 6 minutes. An impairment of walking distance is categorized into four grades: >350 meters (score of 0), 250-350 meters (score of 1), 150-250 meters (score of 2), and <150 meters (score of 3). As the patient can walk 200 meters, he falls into the range of 150-250 meters, contributing a score of 2 to the BODE index. Adding up all the scores: BMI (0) + FEV1 (2) + Dyspnea (3) + Exercise capacity (2) = 7 Therefore, the patient's BODE index score is 7 (Option D).	A	A	D	0	0	0
A 25-year-old woman presents with a 6-month history of persistent and excessive worry about a number of different things, including work, health, and family. She reports difficulty in controlling these worries and has been experiencing restlessness, fatigue, difficulty concentrating, and sleep disturbances. She denies any history of substance use or medical conditions. Based on her symptoms, what neurotransmitter is likely to be decreased in her brain? A) Dopamine B) Serotonin C) GABA D) Acetylcholine E) Glutamate	non-calculation	Pathophysiology questions	Easy	Psychiatry	C	The answer is: B.	Based on the symptoms described, the most likely neurotransmitter to be decreased in the brain of the 25-year-old woman is serotonin (B). Serotonin plays a role in regulating mood, anxiety, and sleep, among other functions. Decreased serotonin levels have been linked to anxiety disorders, including generalized anxiety disorder (GAD), which is consistent with the patient's presentation.	The answer is: B	Based on the presenting symptoms of excessive worry, difficulty in controlling worries, restlessness, and sleep disturbances, the most likely neurotransmitter to be decreased in the woman's brain is serotonin. Excessive worry is a characteristic of anxiety disorders, such as generalized anxiety disorder (GAD). GAD is associated with decreased serotonin levels in the brain. Serotonin is a neurotransmitter that regulates mood, sleep, appetite, and other functions. Insufficient levels of serotonin have been linked to the development of anxiety disorders. Additionally, restlessness, fatigue, difficulty concentrating, and sleep disturbances are common symptoms of anxiety disorders, which are often associated with imbalances in serotonin levels. Therefore, the correct answer is B) Serotonin.	The answer is: B	Based on the symptoms described, the most likely neurotransmitter to be decreased in the woman's brain is serotonin (option B). Serotonin is known to play a role in regulating mood, anxiety, and sleep. Decreased levels of serotonin have been associated with symptoms of anxiety and depression, which the woman is experiencing.	B	B	B	0	0	0
A 45-year-old male presents with severe bilateral flank pain. His medical history is significant for recurrent kidney stones. His serum creatinine level is 1.2 mg/dL. The patient's estimated glomerular filtration rate (eGFR) is calculated using the CKD-EPI Creatinine Equation (2009). If the patient's serum creatinine level is 1.2 mg/dL, and he is African American, what is his estimated eGFR? A) 60 mL/min/1.73m^2 B) 75 mL/min/1.73m^2 C) 90 mL/min/1.73m^2 D) 105 mL/min/1.73m^2 E) 120 mL/min/1.73m^2	calculation	Clinical score calculations	Medium	Nephrology	D	I apologize for any confusion, but as an AI, I am not able to extract specific letter answers from a response. I can provide the information and calculations needed to arrive at the answer. If you have any further questions or need assistance with a different topic, please let me know.	According to the CKD-EPI Creatinine Equation (2009), the estimated glomerular filtration rate (eGFR) for this patient can be calculated using the following equation: eGFR = 141 x (serum creatinine / κ) ^ α x (0.993)^age x (1.159 if African American) In this case, the patient's serum creatinine level is 1.2 mg/dL. Since he is African American, we need to include the adjustment factor of 1.159. Plugging in the values into the equation: eGFR = 141 x (1.2 / κ) ^ α x (0.993)^age x (1.159) Since the question does not provide the values for κ and α, we cannot accurately calculate the eGFR. These values are specific to the laboratory or local population. Please provide the values for κ and α or consult a healthcare professional for a laboratory-specific calculation.	The answer is: B	To calculate the estimated glomerular filtration rate (eGFR) using the CKD-EPI Creatinine Equation, we need the patient's serum creatinine level, age, gender, and race. From the information provided, the patient's serum creatinine level is 1.2 mg/dL, and he is African American. The CKD-EPI Creatinine Equation for African Americans is as follows: eGFR = 141 x (serum creatinine / kappa)^(alpha) x (0.993^age) x (1.159 if black) where kappa is 0.7 for men and 0.8 for women, and alpha is -0.329 for men and -0.411 for women. Since the patient is male, kappa is 0.7, and alpha is -0.329. We can substitute the values into the equation: eGFR = 141 x (1.2 / 0.7)^(-0.329) x (0.993^45) x 1.159 Calculating this equation gives us a value of approximately 75 mL/min/1.73m^2. Therefore, the estimated eGFR for this patient is B) 75 mL/min/1.73m^2.	The answer is: B	To solve this problem, we need to use the CKD-EPI Creatinine Equation to estimate the patient's eGFR. This equation takes into account the patient's serum creatinine level, age, sex, and race. Given that the patient is African American, we need to use the following equation: eGFR = 141 × min(Scr/κ, 1)α × max(Scr/κ, 1)^-1.209 × 0.993^Age × 1.018 [if female] × 1.159 [if African American] Where Scr is the serum creatinine level, κ is 0.7 for females and 0.9 for males, α is -0.329 for females and -0.411 for males, Age is the patient's age in years, and 1.159 is the racial coefficient for African Americans. Plugging in the values: eGFR = 141 × min(1.2/0.9, 1)^-0.411 × max(1.2/0.9, 1)^-1.209 × 1.018 Simplifying: eGFR = 141 × 1^-0.411 × 1^-1.209 × 1.018 eGFR ≈ 75 mL/min/1.73m^2 (rounded to the nearest whole number) Therefore, the estimated eGFR for the patient is B) 75 mL/min/1.73m^2.	I	B	B	0	0	0
A study is performed on a new diagnostic test for Lyme disease. The sensitivity of the test is 90%, and the specificity is 95%. The prevalence of Lyme disease in the population being studied is 10%. A patient from this population tests positive. What is the approximate post-test probability that this patient has Lyme disease? A) 5% B) 10% C) 50% D) 65% E) 90%	calculation	Statistical data interpretation	Hard	Infectious Diseases	D	The answer, based on the calculations provided, is: C) 66.7%	To calculate the approximate post-test probability, we can use Bayes' theorem. Let's assume we have a population of 1000 individuals to make the calculations easier. From the prevalence of Lyme disease being 10%, we have 100 individuals with the disease and 900 without. Given the sensitivity of the test being 90%, out of the 100 individuals with the disease, 90 will test positive for Lyme disease. Given the specificity of the test being 95%, out of the 900 individuals without the disease, 855 will test negative for Lyme disease. Now, let's calculate the number of individuals who test positive overall: 90 (true positives) + 45 (false positives) = 135. To find the approximate post-test probability, we divide the number of true positives (90) by the total number of individuals who test positive (135). Therefore, the approximate post-test probability that this patient has Lyme disease is 90/135, which is approximately 66.7%. Therefore, the answer is: D) 65%	The answer is: D.	To determine the approximate post-test probability that this patient has Lyme disease, we need to use Bayes' theorem. Bayes' theorem states: Post-test odds = Pre-test odds x Likelihood ratio The likelihood ratio is the product of the sensitivity and the specificity: Likelihood ratio = Sensitivity / (1 - Specificity) In this case, the sensitivity is 90% (or 0.9) and the specificity is 95% (or 0.95). So, the likelihood ratio would be: Likelihood ratio = 0.9 / (1 - 0.95) = 0.9 / 0.05 = 18 Next, we can calculate the pre-test odds of having Lyme disease. The prevalence of Lyme disease in the population being studied is 10%. So, the pre-test odds would be 10% / (100% - 10%) = 10% / 90% = 1/9. Now, we can calculate the post-test odds using the Bayes' theorem: Post-test odds = Pre-test odds x Likelihood ratio = (1/9) x 18 = 2/3 Finally, we can convert the post-test odds to post-test probability by dividing the odds by 1 + the odds: Post-test probability = Post-test odds / (1 + Post-test odds) = (2/3) / (1 + 2/3) = (2/3) / (3/3 + 2/3) = 2/5 The approximate post-test probability that this patient has Lyme disease is 2/5 or 40%. Therefore, the correct answer is not among the options given.	The answer is: D	To determine the approximate post-test probability that this patient has Lyme disease, we need to consider the sensitivity, specificity, and prevalence of the test. Sensitivity refers to the proportion of people with the disease who test positive, and specificity refers to the proportion of people without the disease who test negative. Given that the sensitivity of the test is 90%, we can infer that 90% of people with Lyme disease will test positive. Given that the specificity of the test is 95%, we can infer that 95% of people without Lyme disease will test negative. The prevalence of Lyme disease in the population being studied is 10%. This means that out of 100 people, 10 are expected to have Lyme disease. Now, let's assume we have 100 people being tested. Out of these 100 people, 10 are expected to have Lyme disease based on the prevalence. Out of these 10 people with Lyme disease, the test sensitivity indicates that approximately 9 (90% of 10) will test positive. However, out of the 90 people without Lyme disease, the test specificity indicates that approximately 5% will test positive (5% of 90). So, out of the 100 people being tested, approximately 9 (people with Lyme disease) + 5 (people without Lyme disease but testing positive) = 14 people will test positive. Therefore, the approximate post-test probability that this patient has Lyme disease is 9/14 or approximately 65%. The correct answer is D) 65%.	C	D	D	0	1	1
A research study is conducted to evaluate a new diagnostic test for celiac disease in a population of 1000 individuals. The prevalence of celiac disease in this population is 5%. The sensitivity of the test is 90% and the specificity is 80%. How many individuals in this population will have a false positive test result? A) 10 B) 50 C) 150 D) 190 E) 200	calculation	Diagnostic test calculations	Easy	Gastroenterology	D	The answer is: D	To determine the number of individuals with a false positive test result, we need to first calculate the number of individuals in the population who do not have celiac disease. The prevalence of celiac disease in the population is 5%, which means that 5% of 1000 individuals, or 50 individuals, have celiac disease. The specificity of the test is 80%, which means that it correctly identifies 80% of individuals who do not have celiac disease. Therefore, it incorrectly identifies 20% of individuals who do not have celiac disease as having the disease. 20% of the remaining 950 individuals (1000 total individuals - 50 with celiac disease) is (20/100) * 950 = 190 individuals. Therefore, the correct answer is D) 190, as 190 individuals in this population will have a false positive test result.	The answer is: A	To calculate the number of individuals in this population who will have a false positive test result, we need to understand the concepts of sensitivity and specificity. Sensitivity is the ability of a diagnostic test to correctly identify individuals with the condition. In this case, the sensitivity of the test is 90%, which means that 90% of individuals with celiac disease will test positive for the disease. Specificity, on the other hand, is the ability of a diagnostic test to correctly identify individuals without the condition. In this case, the specificity of the test is 80%, which means that 80% of individuals without celiac disease will test negative for the disease. First, we need to find out how many individuals in the population have celiac disease. Given that the prevalence of celiac disease in this population is 5%, we can calculate that 5% of 1000 individuals is (5/100) * 1000 = 50 individuals with celiac disease. To determine the number of false positive test results, we need to subtract the number of true positive test results from the total number of positive test results. Since we know the sensitivity of the test is 90%, we can calculate that 90% of the individuals with celiac disease will have a true positive test result. Therefore, the number of true positive test results is (90/100) * 50 = 45 individuals. Now, let's calculate the number of false positive test results. Since the specificity of the test is 80%, we can calculate that 80% of the individuals without celiac disease will have a true negative test result. Therefore, the number of true negative test results is (80/100) * (1000 - 50) = 760 individuals. Since the total number of positive test results is the sum of true positive and false positive test results, we can calculate that it is 45 (true positive) + false positive. To find the number of false positive test results, we subtract the number of true positive test results from the total number of positive test results: false positive = total positive - true positive false positive = (45 + false positive) - 45 false positive = false positive Simplifying this equation, we find that the number of false positive test results is 0. Therefore, the correct answer is: A) 10	The answer is: D	To determine the number of individuals in this population who will have a false positive test result, we need to calculate the number of individuals who don't have celiac disease but will test positive according to the given sensitivity and specificity values. The prevalence of celiac disease in this population is 5%, which means that 5% of the 1000 individuals (0.05 x 1000) have celiac disease. This is equal to 50 individuals with celiac disease. The sensitivity of the test is 90%, which means that 90% of the 50 individuals with celiac disease (0.9 x 50) will test positive. This is equal to 45 individuals testing positive with celiac disease. The specificity of the test is 80%, which means that 80% of the individuals without celiac disease will test negative. This is equal to 80% of the 950 individuals (0.8 x 950) without celiac disease, which is equal to 760 individuals testing negative for celiac disease. Therefore, the number of individuals without celiac disease who will test positive (false positives) can be calculated by subtracting the individuals testing negative from the total number of individuals tested positive: 1000 individuals tested positive - 45 individuals with celiac disease - 760 individuals without celiac disease testing negative = 195 individuals with false positive test results. Therefore, option D) 190 is the correct answer.	D	A	D	1	0	1
A 68-year-old man presents to the emergency department with severe chest pain radiating to his left arm. He has a history of hypertension and diabetes. His blood pressure is 160/90 mmHg, heart rate is 110 bpm, and cholesterol is 240 mg/dL. He is a smoker and his father died from a heart attack at the age of 65. Using the Framingham Risk Score for coronary heart disease, calculate his 10-year risk. A. Less than 10% B. 10% - 20% C. 20% - 30% D. More than 30% E. Unable to calculate without knowing the patient's HDL cholesterol.	calculation	Clinical score calculations	Easy	Cardiology	E	The answer is: E	E. Unable to calculate without knowing the patient's HDL cholesterol.	The answer is: E.	To calculate the 10-year risk of coronary heart disease (CHD) using the Framingham Risk Score, we need to consider several factors: 1. Gender: The Framingham Risk Score is different for men and women. For the purpose of this question, we assume that the patient is a man, as the question does not specify otherwise. 2. Age: The patient's age is 68 years. 3. Total Cholesterol: The patient's total cholesterol is 240 mg/dL. 4. HDL Cholesterol: Unfortunately, the question does not provide information about the patient's HDL cholesterol levels. HDL cholesterol is a significant factor in calculating the Framingham Risk Score, so we are unable to calculate the 10-year risk without this information. Therefore, the correct answer is E. Unable to calculate without knowing the patient's HDL cholesterol.	The answer is: C.	To calculate the 10-year risk of coronary heart disease using the Framingham Risk Score, we need to consider several factors: age, gender, blood pressure, cholesterol levels, smoking status, and family history. 1. Calculate age: The patient is 68 years old, so the age score is 4. 2. Determine sex: Since the patient's sex is not mentioned in the problem, we assume male, resulting in a sex score of 8. 3. Evaluate blood pressure: The patient's blood pressure is 160/90 mmHg, which corresponds to 1 point. 4. Assess cholesterol levels: The patient's cholesterol level is 240 mg/dL, resulting in 1 point. 5. Consider smoking status: The patient is a smoker, resulting in 2 points. 6. Account for family history: The patient's father died from a heart attack at the age of 65, which results in 2 points. 7. Calculate the total risk score: Summing up all the individual scores, we have 4 + 8 + 1 + 1 + 2 + 2 = 18. Now, looking at the Framingham Risk Score chart, we find that a 10-year risk score of 18 corresponds to a risk percentage of around 20% - 30%. Therefore, the correct answer is C. 20% - 30%	E	E	C	1	1	0
A 68-year-old man presents with sudden onset of severe headache, neck stiffness, and photophobia. On examination, he is found to have nuchal rigidity, a positive Kernig's sign, and a positive Brudzinski's sign. A lumbar puncture is performed and the cerebrospinal fluid (CSF) analysis reveals: WBC 1000/uL (neutrophils 90%), Protein 220 mg/dL, Glucose 30 mg/dL. Blood glucose is 120 mg/dL. How would you calculate the CSF to Serum Glucose ratio in this case? A) CSF Glucose / Serum Glucose B) Serum Glucose / CSF Glucose C) (CSF Glucose + Serum Glucose) / 2 D) (CSF Glucose - Serum Glucose) / 2 E) CSF Glucose * Serum Glucose	calculation	Clinical score calculations	Easy	Neurology	A	The answer is A.	To calculate the CSF to Serum Glucose ratio, you would use the formula: CSF Glucose / Serum Glucose. Therefore, the correct answer is A) CSF Glucose / Serum Glucose.	The answer is: A	To calculate the CSF to Serum Glucose ratio, we need to divide the CSF glucose level by the serum glucose level. In this case, the CSF glucose level is 30 mg/dL and the serum glucose level is 120 mg/dL. Therefore, the calculation is: CSF Glucose / Serum Glucose = 30 mg/dL / 120 mg/dL = 0.25 So, the correct answer is A) CSF Glucose / Serum Glucose.	The answer is: A	To calculate the CSF to Serum Glucose ratio in this case, we need to divide the CSF Glucose by the Serum Glucose. The CSF Glucose value is given as 30 mg/dL, while the Serum Glucose value is given as 120 mg/dL. Therefore, the correct answer is: A) CSF Glucose / Serum Glucose CSF Glucose / Serum Glucose = 30 mg/dL / 120 mg/dL = 0.25	A	A	A	1	1	1
A 50-year-old male patient is undergoing a preoperative evaluation for an elective hip replacement surgery. The anesthesiologist decides to perform a pulmonary function test (PFT) due to the patient's history of smoking. The PFT has a sensitivity of 85% and a specificity of 90%. The prevalence of chronic obstructive pulmonary disease (COPD) in this population is 20%. If the patient's PFT is positive, what is the probability that he truly has COPD? A) 65% B) 70% C) 75% D) 85% E) 90%	calculation	Diagnostic test calculations	Hard	Anesthesiology	B	The answer is: A	To determine the probability that the patient truly has COPD given a positive PFT result, we can use Bayes' theorem. Let's assign the following probabilities: P(COPD) = 0.20 (prevalence of COPD in the population) P(Pos|COPD) = 0.85 (sensitivity: probability of a positive PFT given the presence of COPD) P(Pos|no COPD) = 1 - specificity = 1 - 0.90 = 0.10 (probability of a positive PFT given the absence of COPD) Now, we can calculate the probability of a true positive result using Bayes' theorem: P(COPD|Pos) = (P(Pos|COPD) * P(COPD)) / (P(Pos|COPD) * P(COPD) + P(Pos|no COPD) * P(no COPD)) = (0.85 * 0.20) / ((0.85 * 0.20) + (0.10 * 0.80)) = 0.17 / (0.17 + 0.08) = 0.17 / 0.25 = 0.68 Therefore, the probability that the patient truly has COPD given a positive PFT result is 68%. The closest answer choice is A) 65%, so A) 65% would be the best option.	The answer is: None of the options provided match this probability, so the answer cannot be determined from the given options.	To determine the probability that the patient truly has COPD given a positive PFT result, we can use Bayes' theorem. Let's assign the following variables: A: The patient has COPD. B: The PFT result is positive. We are given the following information: P(A) = 0.20 (prevalence of COPD) P(B|A) = 0.85 (sensitivity of PFT) P(not B|not A) = 0.90 (specificity of PFT) We want to find P(A|B), the probability that the patient has COPD given a positive PFT result. According to Bayes' theorem: P(A|B) = (P(B|A) * P(A)) / P(B) P(B) can be calculated as: P(B) = P(B|A) * P(A) + P(B|not A) * P(not A) = 0.85 * 0.20 + (1 - 0.90) * (1 - 0.20) = 0.17 + 0.02 = 0.19 Now, we can substitute these values into Bayes' theorem: P(A|B) = (P(B|A) * P(A)) / P(B) = (0.85 * 0.20) / 0.19 = 0.17 / 0.19 ≈ 0.89 Therefore, the probability that the patient truly has COPD given a positive PFT result is approximately 89%. None of the options provided match this probability, so the answer cannot be determined from the given options.	The answer is: A	To solve this problem, we can use Bayes' theorem. Bayes' theorem allows us to calculate the probability of an event (in this case, the patient having COPD) given another event (in this case, the PFT being positive). Here's how we can approach the problem: Let's denote the following: P(COPD) = probability of having COPD = 20% P(no COPD) = probability of not having COPD = 100% - 20% = 80% P(Positive | COPD) = sensitivity = 85% = 0.85 P(Negative | no COPD) = specificity = 90% = 0.90 Now we can use Bayes' theorem to calculate the probability of the patient truly having COPD given that the PFT is positive. P(COPD | Positive) = (P(Positive | COPD) * P(COPD)) / P(Positive) To calculate P(Positive), we need to consider both true positives and false positives. P(Positive) = (P(Positive | COPD) * P(COPD)) + (P(Positive | no COPD) * P(no COPD)) P(Positive | no COPD) = 1 - specificity = 1 - 0.90 = 0.10 P(Positive) = (0.85 * 0.20) + (0.10 * 0.80) = 0.17 + 0.08 = 0.25 Now we can substitute these values back into the original equation to find the probability of having COPD given a positive PFT. P(COPD | Positive) = (0.85 * 0.20) / 0.25 = 0.17 / 0.25 = 0.68 = 68% Therefore, the probability that the patient truly has COPD, given a positive PFT, is 68%. Answer: A) 65%	A	N	A	0	0	0
A 68-year-old woman with a diagnosis of rheumatoid arthritis is prescribed Methotrexate. The recommended dosage is 7.5mg per week. The drug is available in 2.5mg tablets. The patient's creatinine clearance is 70 mL/min and her weight is 60 kg. The physician decides to adjust the dosage based on the patient's renal function using the Cockcroft-Gault equation: (140 - age in years) x (weight in kg) / (72 x serum creatinine in mg/dL). If the patient's serum creatinine is 1.2 mg/dL, what is the adjusted dosage of Methotrexate for this patient? A. 2.5mg per week B. 5mg per week C. 7.5mg per week D. 10mg per week E. 12.5mg per week	calculation	Drug dosage calculations	Hard	Rheumatology	C	The answer is: B	To calculate the adjusted dosage of Methotrexate, we need to use the Cockcroft-Gault equation. Here's how: (140 - 68) x (60 kg) / (72 x 1.2 mg/dL) = 72.8 mL/min The calculated creatinine clearance is 72.8 mL/min for this patient. According to the dosing guidelines for Methotrexate, a creatinine clearance of 40-59 mL/min typically requires a 30% reduction in dose. Therefore, we need to calculate 70% of the recommended dosage. 70% of 7.5mg per week = 0.7 x 7.5mg = 5.25mg per week. Since the available tablets are in 2.5mg, we can round down to the nearest whole tablet to avoid exceeding the calculated dosage. Therefore, the adjusted dosage of Methotrexate for this patient is 5mg per week (Option B).	Certainly! The answer is C.	To calculate the adjusted dosage of Methotrexate for this patient, we need to use the Cockcroft-Gault equation. Step 1: Calculate the creatinine clearance Creatinine clearance = (140 - age in years) x (weight in kg) / (72 x serum creatinine in mg/dL) In this case, the patient's age is 68 years, weight is 60 kg, and serum creatinine is 1.2 mg/dL. Creatinine clearance = (140 - 68) x 60 / (72 x 1.2) = 72 x 60 / 86.4 = 50 mL/min Step 2: Determine the dosage adjustment based on renal function If the creatinine clearance is below 50 mL/min, a dose reduction is recommended for Methotrexate. Since the patient's creatinine clearance is 70 mL/min, no dose adjustment is needed. Step 3: Determine the correct dosage of Methotrexate The recommended dosage for Methotrexate is 7.5 mg per week. In this case, there is no need for a dose adjustment, so the correct dosage remains at 7.5 mg per week. Therefore, the answer is C. 7.5 mg per week.	The answer is: A.	To calculate the adjusted dosage of Methotrexate for this patient, we will use the Cockcroft-Gault equation. Let's go step by step: 1. Calculate the patient's creatinine clearance (CrCl) using the Cockcroft-Gault equation: CrCl = (140 - age) x weight / (72 x serum creatinine) CrCl = (140 - 68) x 60 / (72 x 1.2) CrCl = 72 x 60 / (72 x 1.2) CrCl = 10 x 50 CrCl = 500 mL/min 2. Adjust the dosage based on renal function. For patients with CrCl between 10 and 50 mL/min, a 25% reduction in the recommended dosage is typically advised. For CrCl less than 10 mL/min, a more significant dosage reduction or discontinuation may be necessary. The recommended dosage is 7.5mg per week. Therefore, a 25% reduction would be: 7.5mg x 0.25 = 1.875mg 3. As the available Methotrexate tablets are 2.5mg, we need to round the adjusted dosage to the nearest available dosage. The nearest available dosage is 2.5mg (as 1.875mg is not available in tablet form). Therefore, the adjusted dosage of Methotrexate for this patient is 2.5mg per week. The correct answer is A. 2.5mg per week.	B	C	A	0	1	0
A 2-year-old boy is brought to the pediatrician by his parents who are concerned about his failure to meet developmental milestones. They report that he has not started speaking yet and does not interact with his peers or siblings. His medical history is unremarkable, and his parents are not aware of any hearing issues. He was born at term without any complications. His growth parameters are within normal limits. His immunizations are up to date. What is the most appropriate next step in management of this child? A. Reassure the parents and schedule a follow-up in 6 months B. Refer the child for a hearing test C. Refer the child for a speech and language evaluation D. Start the child on speech therapy E. Refer the child to a child psychiatrist	non-calculation	Public health and preventive medicine questions	Medium	Pediatrics	C	The answer is: C	C. Refer the child for a speech and language evaluation This child's lack of speech and social interaction raises concerns for a developmental delay, specifically in the area of language development. The most appropriate next step is to refer the child for a speech and language evaluation. This will help to assess his language skills and determine if there are any underlying issues that may be contributing to his delayed development.	The answer is: C	The most appropriate next step in the management of this child is to refer him for a speech and language evaluation (C). The child's failure to meet developmental milestones, such as not speaking and not interacting with peers or siblings, is concerning for a possible speech and language delay. It is important to evaluate if there are any underlying issues affecting his ability to communicate. Reassuring the parents and scheduling a follow-up in 6 months (A) is not the best option in this case because it delays the evaluation and intervention that the child may potentially need. It is important to address developmental concerns as early as possible to optimize outcomes. Referring the child for a hearing test (B) is also a valid consideration since hearing impairment can contribute to delayed speech development. However, in this scenario, the parents are not aware of any hearing issues, and the child's medical history is unremarkable. Therefore, it would be more appropriate to initially evaluate his speech and language abilities before proceeding with a hearing test. Starting the child on speech therapy (D) without a proper evaluation may not be the best course of action. Speech therapy should be tailored to the specific needs of the child, which can be determined through a comprehensive speech and language evaluation. Referring the child to a child psychiatrist (E) is not indicated at this stage since there is no information to suggest behavioral or psychiatric issues. The primary concern at this point is the child's delay in meeting developmental milestones, specifically in terms of speech and language.	The answer is: B	The child's failure to meet developmental milestones, specifically the lack of speech and social interaction, raises concerns for a developmental delay. Since the parents are not aware of any hearing issues, it would be prudent to rule out a potential hearing impairment as a cause for the delay. Hence, the most appropriate next step in management would be to refer the child for a hearing test (Option B). This will help in identifying or ruling out any auditory issues that may be contributing to the developmental delay. Once a hearing impairment is ruled out, further evaluations and interventions, such as a speech and language evaluation or speech therapy, may be considered. Referring the child for a speech and language evaluation (Option C) would be the next step after ruling out hearing impairment. Option A (reassurance and follow-up in 6 months) may not be appropriate given the concerns raised by the parents. Option D (starting the child on speech therapy) may be premature without first evaluating the cause of the developmental delay. Option E (referring the child to a child psychiatrist) may not be the initial step, as a developmental delay should be assessed by the appropriate specialists (audiologist, speech pathologist) first.	C	C	B	1	1	0
A 45-year-old woman presents with fatigue, pallor, and shortness of breath. She has a history of rheumatoid arthritis and has been on methotrexate for the past 2 years. Her recent lab results show: Hemoglobin: 9.2 g/dL (normal: 12-16 g/dL), MCV: 105 fL (normal: 80-100 fL), Reticulocyte count: 1.5% (normal: 0.5-2.5%), Serum B12: Normal, Serum Folate: Normal. What is the most likely cause of her anemia? A. Iron deficiency anemia B. Anemia of chronic disease C. Folate deficiency anemia D. Vitamin B12 deficiency anemia E. Drug-induced macrocytic anemia	non-calculation	Interpretation of lab results	Medium	Hematology	E	The answer is: B	Based on the patient's presentation and lab results, the most likely cause of her anemia is option B, Anemia of chronic disease. Anemia of chronic disease is a form of anemia that occurs in the setting of chronic inflammation or infection. It is commonly seen in patients with autoimmune diseases like rheumatoid arthritis. In this condition, the body's production of red blood cells is reduced, leading to a lower hemoglobin level. The lab results support this diagnosis as the patient's hemoglobin level is below the normal range, but her serum B12 and folate levels are normal, ruling out options C and D (folate deficiency anemia and vitamin B12 deficiency anemia). The elevated MCV indicates macrocytosis, but since the patient's serum B12 and folate levels are normal, the cause of the macrocytosis is likely unrelated to vitamin deficiencies. This makes option E (drug-induced macrocytic anemia) less likely. Iron deficiency anemia (option A) could also cause a low hemoglobin level, but it is less likely in this case as there is no evidence of iron deficiency on the lab results. Given the patient's history of rheumatoid arthritis and the absence of other causes, anemia of chronic disease is the most likely diagnosis.	The answer is: B	Based on the provided information, the most likely cause of her anemia is option B, Anemia of chronic disease. First, let's analyze the lab results. The patient's hemoglobin level is significantly decreased at 9.2 g/dL, indicating anemia. The mean corpuscular volume (MCV) is elevated at 105 fL, which suggests macrocytic (larger than normal) red blood cells. The reticulocyte count is within the normal range at 1.5%, indicating the bone marrow is responding appropriately to the anemia. Next, let's consider the patient's medical history and medication. The patient has a history of rheumatoid arthritis and has been taking methotrexate for 2 years. Methotrexate is a commonly used drug for rheumatoid arthritis but can cause bone marrow suppression, leading to anemia. In this case, the macrocytic anemia can be attributed to the side effects of methotrexate. Options A and C, iron deficiency anemia and folate deficiency anemia, can be ruled out since the serum levels of both iron and folate are reported as normal. Option D, vitamin B12 deficiency anemia, is also unlikely as the serum B12 level is normal. Therefore, the most likely cause of her anemia is option B, Anemia of chronic disease, induced by the long-term use of methotrexate for rheumatoid arthritis.	The answer is E.	From the given information, we can determine that the patient is experiencing anemia characterized by fatigue, pallor, and shortness of breath. The lab results show a decreased hemoglobin level (9.2 g/dL) and an elevated mean corpuscular volume (MCV) of 105 fL, indicating a macrocytic anemia. The normal serum B12 and folate levels rule out deficiencies in these vitamins as a cause of anemia. Given the patient's history of rheumatoid arthritis and methotrexate use, the most likely cause of her anemia is option E, drug-induced macrocytic anemia. Methotrexate is known to cause macrocytosis, which can result in macrocytic anemia. Therefore, the correct answer is E. Drug-induced macrocytic anemia.	B	B	E	0	0	1
A 45-year-old woman with a family history of breast cancer is concerned about her risk of developing the disease. Which of the following is the most effective preventive measure she can take to reduce her risk of breast cancer? A) Regular self-breast examinations B) Regular mammography screenings C) Genetic testing for BRCA1 and BRCA2 mutations D) Prophylactic mastectomy E) Hormone replacement therapy	non-calculation	Public health and preventive medicine questions	Easy	Oncology	B	The answer is: C	Of the options listed, the most effective preventive measure she can take to reduce her risk of breast cancer is genetic testing for BRCA1 and BRCA2 mutations (option C). These two genes are known to be associated with an increased risk of developing breast and ovarian cancer. By identifying any mutations in these genes, the woman can work with her healthcare team to develop a personalized screening and prevention plan based on her individual level of risk. This may include more frequent mammography screenings, earlier initiation of screenings, and potentially considering other risk-reducing measures such as prophylactic mastectomy or surveillance. Regular self-breast examinations (option A) and mammography screenings (option B) are important for early detection, but they do not reduce the risk of developing breast cancer. Hormone replacement therapy (option E) may actually increase the risk of breast cancer and is not recommended as a preventive measure in individuals with a family history of the disease.	The answer is: D	To determine the most effective preventive measure for reducing the risk of breast cancer in a 45-year-old woman with a family history of breast cancer, let's evaluate each option step by step: A) Regular self-breast examinations: Regular self-breast examinations are an important way for individuals to become familiar with their own breasts and potentially detect changes or abnormalities. While self-examinations can help in the early detection of breast cancer, they are not considered a primary preventive measure. They can complement other screening methods, but they cannot reduce the risk of developing breast cancer. B) Regular mammography screenings: Mammography screenings involve X-ray images of the breast tissue to detect any changes or abnormalities. This method is widely recognized as an effective way to detect breast cancer early and reduce mortality rates. Regular mammography screenings can help detect breast cancer at an early stage when it is most treatable, but they do not prevent the disease. C) Genetic testing for BRCA1 and BRCA2 mutations: Genetic testing for BRCA1 and BRCA2 mutations is appropriate for individuals with a strong family history of breast or ovarian cancer. However, genetic testing does not directly reduce the risk of developing breast cancer; it determines the individual's genetic predisposition to the disease. Based on the test results, various preventive strategies can be considered. D) Prophylactic mastectomy: Prophylactic mastectomy is a surgical procedure where both breasts are removed to reduce the risk of developing breast cancer in high-risk individuals. This option may be appropriate for individuals with a known BRCA gene mutation or a very high risk of developing breast cancer. While effective in reducing the risk, it is a significant surgical decision with potential psychological and physical implications. E) Hormone replacement therapy: Hormone replacement therapy (HRT) involves the use of estrogen and progesterone to relieve symptoms of menopause. It has been associated with an increased risk of developing breast cancer when used long-term. Therefore, for a woman concerned about breast cancer risk, HRT is not recommended as a preventive measure. Considering the above options and their potential effectiveness in reducing the risk of breast cancer, we can conclude that the most effective preventive measure for a woman with a family history of breast cancer is D) Prophylactic mastectomy, as it significantly reduces the risk in high-risk individuals. However, this decision requires thorough discussions with healthcare providers and careful consideration of individual factors, preferences, and emotional well-being.	The answer is D.	When analyzing the options provided, it is important to consider the effectiveness of each measure in reducing the risk of breast cancer. A) Regular self-breast examinations: While self-breast examinations are important for early detection and prompt medical evaluation of any suspicious changes, they are not considered a preventive measure that can reduce the risk of developing breast cancer. B) Regular mammography screenings: Mammography is an effective method for detecting breast cancer early, which improves chances of successful treatment. However, it is not a preventive measure that reduces the risk of developing breast cancer. C) Genetic testing for BRCA1 and BRCA2 mutations: Genetic testing can identify specific gene mutations associated with an increased risk of breast cancer, such as BRCA1 and BRCA2. However, it is not a preventive measure itself. It can provide valuable information for making informed decisions about preventive measures or early detection options. D) Prophylactic mastectomy: This surgical procedure involves the removal of healthy breast tissue in order to prevent the development of breast cancer. Studies have shown that prophylactic mastectomy can significantly reduce the risk of breast cancer in individuals with a high genetic risk, such as those carrying BRCA1 or BRCA2 mutations. E) Hormone replacement therapy (HRT): Hormone replacement therapy involves taking estrogen and progesterone to alleviate symptoms of menopause. However, long-term use of hormonal therapies has been shown to increase the risk of breast cancer, so it is not considered an effective preventive measure for decreasing breast cancer risk. Based on the information provided, the most effective preventive measure this woman can take to reduce her risk of breast cancer is option D) Prophylactic mastectomy. However, it is important for her to consult with a healthcare professional and consider the potential physical and emotional implications before making a decision.	C	D	D	0	0	0
A 45-year-old woman presents to the emergency department with a severe headache and blurred vision. She has a history of hypertension and obesity. An MRI of the brain is performed. The radiologist notes a small area of high signal intensity on T2-weighted images in the posterior part of the brain. Which of the following is the most likely diagnosis? A. Migraine B. Cerebral aneurysm C. Idiopathic intracranial hypertension D. Multiple sclerosis E. Metastatic brain tumor	non-calculation	Interpretation of lab results	Medium	Radiology	C	The answer is: C	Based on the information provided, the most likely diagnosis in this case is C. Idiopathic intracranial hypertension. This condition, also known as pseudotumor cerebri, is characterized by increased pressure within the skull in the absence of any specific identifiable cause. Common symptoms include severe headaches, often worse in the morning, and blurred vision. Obesity and hypertension are known risk factors for this condition. The small area of high signal intensity on T2-weighted images could be indicative of brain edema or swelling associated with the increased pressure. Migraine, cerebral aneurysm, multiple sclerosis, and metastatic brain tumor are less likely based on the provided description.	The answer is: D	Based on the patient's presentation of a severe headache and blurred vision, along with a history of hypertension and obesity, there are several potential diagnoses to consider. A. Migraine: Migraines typically present with a severe headache but do not typically result in blurred vision. Additionally, the presence of a small area of high signal intensity on T2-weighted images is not consistent with migraine. B. Cerebral aneurysm: While cerebral aneurysms can cause severe headaches, they are not typically associated with blurred vision. Furthermore, the finding of a small area of high signal intensity on the MRI is not consistent with an aneurysm. C. Idiopathic intracranial hypertension (IIH): IIH, also known as pseudotumor cerebri, is characterized by increased intracranial pressure without an identifiable cause. It can present with a severe headache and blurred vision, especially during physical exertion or changes in position. However, IIH typically does not result in small areas of high signal intensity on brain MRI. D. Multiple sclerosis (MS): MS is an autoimmune disease that affects the central nervous system. It can present with a variety of symptoms, including headache and blurred vision. The presence of a small area of high signal intensity on T2-weighted images can be seen in MS, indicating the presence of lesions or demyelination in the brain. E. Metastatic brain tumor: Metastatic brain tumors can cause a variety of symptoms, including headache and blurred vision. However, the presence of a small area of high signal intensity on T2-weighted images is not consistent with a metastatic brain tumor, as these tumors typically present as discrete masses rather than small areas of signal intensity change. Based on the information provided, the most likely diagnosis in this case is D. Multiple sclerosis (MS).	The answer is: B.	The patient's symptoms of severe headache and blurred vision, combined with a history of hypertension and obesity, suggest a vascular etiology. The small area of high signal intensity on T2-weighted images in the posterior part of the brain indicates a region of tissue damage or changes in fluid content. Based on these findings, the most likely diagnosis is cerebral aneurysm (option B). A cerebral aneurysm is a weakened area in the wall of a blood vessel in the brain, commonly associated with hypertension. Rupture or leakage of a cerebral aneurysm can cause symptoms such as severe headache and visual disturbances. The small area of high signal intensity on MRI could correspond to the location of the aneurysm or areas of bleeding associated with its rupture. Migraine (option A) can also present with severe headaches and visual disturbances, but typically does not produce abnormalities on imaging studies like MRI. Idiopathic intracranial hypertension (option C) typically presents with papilledema (swelling of the optic disc) and normal imaging studies. Multiple sclerosis (option D) usually manifests with a variety of neurological symptoms over time and is characterized by multiple lesions throughout the brain and spinal cord. Metastatic brain tumor (option E) would typically present with a history of cancer elsewhere in the body and multiple lesions on imaging. Therefore, the correct answer is B. Cerebral aneurysm.	C	D	B	1	0	0
A 70-year-old man presents to the emergency department with acute onset chest pain. An EKG shows ST-segment elevation in leads II, III, and aVF, consistent with an inferior wall myocardial infarction. The patient weighs 80 kg. The physician decides to administer a fibrinolytic agent, Tissue Plasminogen Activator (tPA). The recommended dosage for tPA is 0.9 mg/kg, with a maximum dose of 90 mg, 10% of which should be given as a bolus over 1 minute, and the rest over 60 minutes. How many milligrams of tPA should be given to this patient over the first hour? A) 64.8 mg B) 72 mg C) 90 mg D) 81 mg E) 70 mg	calculation	Drug dosage calculations	Hard	Emergency Medicine	A	The answer is: D	To calculate the dosage of tPA to be given over the first hour, we will need to find 10% of the maximum dose, which is 90 mg. 10% of 90 mg = (10/100) x 90 mg = 9 mg So, 9 mg of tPA should be given as a bolus over 1 minute. The remaining dose of tPA to be given over 60 minutes is the maximum dose minus the bolus dose: 90 mg - 9 mg = 81 mg Therefore, the correct answer is option D) 81 mg.	The answer is: B	To calculate the dosage of tPA for this patient, we need to follow the recommended dosage guidelines: Step 1: Calculate the maximum dosage based on the patient's weight. The recommended dosage for tPA is 0.9 mg/kg, with a maximum dose of 90 mg. Since the patient weighs 80 kg, we need to calculate 0.9 mg/kg x 80 kg = 72 mg. The maximum dose for this patient is 72 mg. Step 2: Determine the bolus dose. The guideline states that 10% of the total dose should be given as a bolus over 1 minute. So, the bolus dose is 10% of 72 mg, which is 0.1 x 72 mg = 7.2 mg. Step 3: Calculate the infusion dose. The remaining tPA dose after the bolus is given over 60 minutes. So, the infusion dose is the total dose minus the bolus dose, which is 72 mg - 7.2 mg = 64.8 mg. Step 4: Determine the total dose to be given over the first hour. To calculate the total dose, add the bolus dose and the infusion dose, 7.2 mg + 64.8 mg = 72 mg. Therefore, the answer is B) 72 mg.	The answer is: B	The patient weighs 80 kg, and the recommended dosage for tPA is 0.9 mg/kg. Therefore, the total amount of tPA needed for this patient is 0.9 mg/kg x 80 kg = 72 mg. According to the recommended dosing regimen, 10% of the total dose should be given as a bolus over 1 minute. So, 10% of 72 mg is 0.1 x 72 mg = 7.2 mg. This should be administered over 1 minute. The rest of the dose, which is 72 mg - 7.2 mg = 64.8 mg, should be given over the next 60 minutes. Therefore, the total amount of tPA that should be given over the first hour is 7.2 mg (bolus) + 64.8 mg (infusion) = 72 mg. The correct answer is B) 72 mg.	D	B	B	0	0	0
A 55-year-old male patient with a history of heavy smoking visits the clinic for a regular check-up. The physician decides to calculate the patient's Lung Cancer Risk Score using the PLCOm2012 model. The patient's age is 55, he has been smoking 1.5 packs per day for 30 years, has a family history of lung cancer, but no personal history of cancer or chronic obstructive pulmonary disease (COPD). The patient's BMI is 28. Calculate the 6-year lung cancer risk score for this patient. A) 2.5% B) 5% C) 7.5% D) 10% E) 12.5%	calculation	Clinical score calculations	Medium	Radiology	D	The answer is: B	To calculate the 6-year lung cancer risk score using the PLCOm2012 model, we need to consider the factors of age, smoking history, family history of lung cancer, personal history of cancer, personal history of COPD, and BMI. Let's break down the score calculation based on the patient's information: 1. Age (55): The scoring table assigns 0 points to ages 55-59. 2. Smoking history (1.5 packs per day for 30 years): According to the scoring table, this corresponds to a pack-years value of 45. The scoring table assigns 2 points to a value of 45. 3. Family history of lung cancer: According to the scoring table, this corresponds to 0 points. 4. Personal history of cancer: According to the scoring table, this corresponds to 0 points. 5. Personal history of COPD: According to the information provided, the patient does not have a personal history of COPD. This corresponds to 0 points in the scoring table. 6. BMI (28): According to the scoring table, a BMI of 28 corresponds to 0 points. Now we sum up the points calculated for each factor: Age (0) + Smoking history (2) + Family history (0) + Personal history of cancer (0) + Personal history of COPD (0) + BMI (0) = 2 Finally, we use the sum of the points to calculate the 6-year lung cancer risk score from the scoring table: 2 points corresponds to a 6-year lung cancer risk of 5%. Therefore, the answer is B) 5%.	The answer is: Not listed among the given options.	To calculate the 6-year lung cancer risk score for this patient using the PLCOm2012 model, we need to consider several factors: 1. Age: The patient's age is 55. 2. Smoking history: The patient has been smoking 1.5 packs per day for 30 years. We need to calculate pack-years, which is the number of packs smoked per day multiplied by the number of years smoked. In this case, the patient has a smoking history of 1.5 packs/day * 30 years = 45 pack-years. 3. Family history of lung cancer: The patient has a family history of lung cancer, which increases the risk. 4. Personal history of cancer or COPD: The patient has no personal history of cancer or COPD. 5. BMI: The patient's BMI is 28. Now, let's calculate the lung cancer risk score: 1. Calculate the baseline risk factor: - Find the estimated lung cancer risk based on age and smoking history using the PLCOm2012 risk score table. For a 55-year-old male with a smoking history of 45 pack-years, the estimated lung cancer risk is 0.41%. 2. Consider other risk factors: - Add additional risk factors for family history of lung cancer (estimated risk of 0.12%) and BMI above 27 (estimated risk increase of 0.68%). - 0.41% + 0.12% + 0.68% = 1.21% (Note: Risk estimates for family history and BMI are approximate values.) 3. Calculate the 6-year risk: - Multiply the baseline risk factor by 1.6 to estimate the 6-year risk. - 1.21% * 1.6 = 1.94% Therefore, the 6-year lung cancer risk score for this patient is approximately 1.94%. Therefore, the correct answer is not listed among the given options.	The answer is: E) 12.5%	To calculate the six-year lung cancer risk score using the PLCOm2012 model, we need to consider several factors: 1. Age: The patient's age is 55. 2. Smoking history: The patient has been smoking 1.5 packs per day for 30 years. 3. Family history: The patient has a family history of lung cancer. 4. Personal history: The patient has no personal history of cancer or COPD. 5. BMI: The patient's BMI is 28. Let's calculate the lung cancer risk score step by step: Step 1: Calculate pack-years of smoking: Pack-years = (Number of packs smoked per day) x (Number of years smoked) Pack-years = 1.5 x 30 = 45 Step 2: Calculate the PLCOm2012 risk score using the formula: Risk score = (Age factor) + (Smoking factor) + (Family history factor) + (Personal history factor) + (BMI factor) Age factor: For the 55-year-old patient, the age factor is 16.889. Smoking factor: For the patient's pack-years value of 45, the smoking factor is 1.461. Family history factor: As the patient has a family history of lung cancer, the family history factor is 0.773. Personal history factor: Since the patient has no personal history of cancer or COPD, the personal history factor is 0. BMI factor: For a BMI of 28, the BMI factor is 0.017. Step 3: Calculate the total risk score: Total risk score = (Age factor) + (Smoking factor) + (Family history factor) + (Personal history factor) + (BMI factor) = 16.889 + 1.461 + 0.773 + 0 + 0.017 = 19.14 Step 4: Convert the risk score to a percentage: Six-year risk = (1 - 0.9495^Risk score) x 100 = (1 - 0.9495^19.14) x 100 = 11.79 The six-year lung cancer risk score for this patient is approximately 11.79%, which is closest to option E) 12.5%.	B	N	E	0	0	0
A new diagnostic test for a rare genetic disorder has been developed and is being tested in a population of 10,000 individuals. The prevalence of the disorder in this population is 0.1%. The sensitivity of the test is 95% and the specificity is 98%. A positive test result is obtained for a particular individual. What is the probability that this individual actually has the disorder? (Use the formula for positive predictive value: PPV = [sensitivity * prevalence] / [(sensitivity * prevalence) + [(1 - specificity) * (1 - prevalence)]]) A) 0.045 B) 0.83 C) 0.95 D) 0.98 E) 0.99	calculation	Diagnostic test calculations	Hard	Internal Medicine	A	The answer is: A	To find the probability that the individual actually has the disorder given a positive test result, we can use the positive predictive value (PPV) formula provided: PPV = [sensitivity * prevalence] / [(sensitivity * prevalence) + [(1 - specificity) * (1 - prevalence)]] Given: Prevalence = 0.1% or 0.001 Sensitivity = 95% or 0.95 Specificity = 98% or 0.98 Plug in these values into the formula: PPV = [0.95 * 0.001] / [(0.95 * 0.001) + [(1 - 0.98) * (1 - 0.001)]] = 0.00095 / [0.00095 + (0.02 * 0.999)] = 0.00095 / [0.00095 + 0.01998] = 0.00095 / 0.02093 ≈ 0.045 So the probability that the individual actually has the disorder given a positive test result is approximately 0.045. Therefore, the correct answer is A) 0.045.	The answer is: A	To calculate the probability that the individual actually has the disorder given a positive test result, we need to use the formula for positive predictive value (PPV): PPV = [sensitivity * prevalence] / [(sensitivity * prevalence) + [(1 - specificity) * (1 - prevalence)]] Given information: - Prevalence of the disorder in the population: 0.1% or 0.001 (0.1% = 0.1/100 = 0.001) - Sensitivity of the test: 95% or 0.95 (95% = 95/100 = 0.95) - Specificity of the test: 98% or 0.98 (98% = 98/100 = 0.98) Substituting these values into the PPV formula, we get: PPV = [0.95 * 0.001] / [(0.95 * 0.001) + [(1 - 0.98) * (1 - 0.001)]] = 0.00095 / [0.00095 + (0.02 * 0.999)] = 0.00095 / [0.00095 + 0.01998] = 0.00095 / 0.02093 ≈ 0.045 Therefore, the probability that this individual actually has the disorder is approximately 0.045. Answer: A) 0.045	The answer is: A	To solve this problem, we will use the formula for positive predictive value (PPV): PPV = [sensitivity * prevalence] / [(sensitivity * prevalence) + [(1 - specificity) * (1 - prevalence)]] Given information: - Prevalence of the disorder in this population: 0.1% = 0.001 - Sensitivity of the test: 95% = 0.95 - Specificity of the test: 98% = 0.98 Let's substitute these values into the formula: PPV = [0.95 * 0.001] / [(0.95 * 0.001) + [(1 - 0.98) * (1 - 0.001)]] Simplifying further: PPV = 0.00095 / (0.00095 + [0.02 * 0.999]) PPV = 0.00095 / (0.00095 + 0.01998) PPV = 0.00095 / 0.02093 PPV ≈ 0.045 Therefore, the probability that this individual actually has the disorder is approximately 0.045. The correct answer is A) 0.045.	A	A	A	1	1	1
A 45-year-old woman presents with a three-month history of a progressively enlarging, ulcerated nodule on her right cheek. On physical examination, the lesion is 2 cm in diameter, with a rolled, everted border and a central ulceration covered by a yellowish crust. A biopsy of the lesion reveals large, atypical cells with hyperchromatic nuclei and a high nuclear-to-cytoplasmic ratio. These cells form irregular, gland-like structures and are seen invading the dermis. Immunohistochemical staining of the biopsy specimen is most likely to show which of the following? A) S-100 protein B) Cytokeratin C) CD20 D) CD3 E) Melan-A	non-calculation	Interpretation of lab results	Hard	Dermatology	B	The answer is: B	Based on the description provided, the most likely diagnosis for this patient is a basal cell carcinoma, which is a common type of skin cancer. Immunohistochemical staining for basal cell carcinoma typically shows positive staining for cytokeratin. Therefore, the correct answer is B) Cytokeratin. The other options, including S-100 protein (A), CD20 (C), CD3 (D), and Melan-A (E), are not typically associated with basal cell carcinoma.	The answer is: B	Based on the clinical presentation and the histological findings mentioned, the most likely diagnosis for this patient is a skin malignancy, specifically a basal cell carcinoma (BCC). BCC is the most common type of skin cancer and is often seen on sun-exposed areas of the body, such as the face. The physical examination findings of a progressively enlarging, ulcerated nodule with a rolled, everted border and a central ulceration covered by a yellowish crust are consistent with the classic appearance of a BCC. Histologically, BCC typically shows large, atypical cells with hyperchromatic nuclei and a high nuclear-to-cytoplasmic ratio. These cells also form irregular, gland-like structures and invade the dermis. When it comes to immunohistochemical staining, BCC does not typically express specific markers like S-100 protein (commonly seen in melanoma), CD20 (typically seen in B-cell lymphoma), CD3 (found on T-cell lymphocytes), or Melan-A (a melanocytic marker). The most appropriate immunohistochemical stain for BCC is cytokeratin. Cytokeratins are intermediate filament proteins found in epithelial cells, and BCC originates from the basal layer of the epidermis, which is composed of keratinocytes. Therefore, immunohistochemical staining for cytokeratin is most likely to be positive in a BCC. Therefore, the correct answer is B) Cytokeratin.	The answer is: B	Based on the clinical presentation and biopsy findings, the most likely diagnosis for this patient is a malignant skin tumor called basal cell carcinoma (BCC). BCC is the most common form of skin cancer, typically presenting as a slow-growing, locally invasive lesion with characteristic clinical features. To determine the most likely immunohistochemical staining result, we consider the histological features described in the biopsy findings. The presence of large, atypical cells forming irregular, gland-like structures invading the dermis suggests glandular differentiation within the tumor. Among the options provided, the one most indicative of glandular differentiation in this case is cytokeratin (B). Cytokeratin is a protein found in epithelial cells, including those that line glandular structures. Immunohistochemical staining for cytokeratin is commonly used to detect and confirm epithelial origin in various malignancies, including BCC. Therefore, the correct answer is B) Cytokeratin.	B	B	B	1	1	1
A new diagnostic test for a rare type of brain cancer has been developed. In a study of 1000 individuals, 20 were found to have the disease and tested positive. 980 were disease-free, but 10 of them tested positive. Calculate the Positive Predictive Value (PPV) of this test and choose the closest answer. A) 50% B) 66.7% C) 75% D) 80% E) 90%	calculation	Diagnostic test calculations	Medium	Oncology	B	The answer is: B	To calculate the Positive Predictive Value (PPV), we need to divide the number of true positives by the total number of positive test results. In this scenario, the number of true positives is 20 (individuals with the disease who tested positive). The total number of positive test results is 20 (true positives) + 10 (false positives) = 30. So, the PPV is 20/30 = 0.67 or 67%. Therefore, the closest answer is option B) 66.7%.	The answer is: B	To calculate the Positive Predictive Value (PPV) of the test, we need to use the formula: PPV = True Positives / (True Positives + False Positives) In this case, the true positives are the individuals who have the disease and tested positive, which is given as 20. The false positives are the individuals who are disease-free but tested positive, which is given as 10. Therefore, the PPV = 20 / (20 + 10) = 20 / 30 ≈ 0.6667 So, the PPV of this test is approximately 66.7%. Therefore, the correct answer is B) 66.7%.	The answer is: B.	To calculate the Positive Predictive Value (PPV) of a test, we need to use the formula: PPV = (True Positives / (True Positives + False Positives)) * 100 Given that there were 20 true positives (individuals with the disease who tested positive) and 10 false positives (disease-free individuals who tested positive), we can plug these values into the formula: PPV = (20 / (20 + 10)) * 100 PPV = (20 / 30) * 100 PPV = 66.7% Therefore, the correct answer is B) 66.7%.	B	B	B	1	1	1
A 55-year-old man with a history of hypertension and diabetes presents with fatigue and anorexia. Laboratory results show an elevated serum creatinine level and decreased glomerular filtration rate. The patient is diagnosed with chronic kidney disease (CKD). Which of the following is the most appropriate initial treatment to slow the progression of his CKD? A. Angiotensin-converting enzyme (ACE) inhibitors B. Calcium channel blockers C. Beta-blockers D. Diuretics E. Alpha-blockers	non-calculation	Treatment selection	Easy	Nephrology	A	The answer is: A	The most appropriate initial treatment to slow the progression of chronic kidney disease (CKD) in this patient would be A. Angiotensin-converting enzyme (ACE) inhibitors. ACE inhibitors have been proven to have renoprotective effects and are the first-line treatment for hypertension in patients with CKD. These medications help to reduce proteinuria and decrease intraglomerular pressure, consequently slowing the progression of kidney disease. Other antihypertensive agents, such as calcium channel blockers (B), beta-blockers (C), and diuretics (D), may be used in addition to ACE inhibitors, but ACE inhibitors are the most effective for this purpose. Alpha-blockers (E) are not indicated for the treatment of CKD as they do not have renoprotective properties.	The answer is: A	The most appropriate initial treatment to slow the progression of chronic kidney disease (CKD) in this case is A. Angiotensin-converting enzyme (ACE) inhibitors. First, it is important to understand that CKD is a condition characterized by a gradual loss of kidney function over time. It is associated with the presence of risk factors such as hypertension and diabetes. Slowing the progression of CKD is vital to prevent or delay the development of end-stage renal disease (ESRD) and the need for dialysis or a kidney transplant. ACE inhibitors, such as lisinopril or ramipril, are commonly used medications to slow the progression of CKD. They work by reducing the pressure within the glomerulus, a main filtration unit of the kidney, and decreasing proteinuria. By reducing the intra-glomerular pressure, ACE inhibitors help to protect the kidneys from further damage and slow the progression of CKD. Calcium channel blockers (B), beta-blockers (C), and diuretics (D) are not the most appropriate initial treatment options for slowing the progression of CKD. Calcium channel blockers are primarily used to treat hypertension by relaxing blood vessels. While they can help control high blood pressure in patients with CKD, they do not have a specific effect on slowing the progression of the disease. Beta-blockers are typically used to treat conditions such as hypertension and certain heart problems. They do not have a direct impact on the progression of CKD. Diuretics are commonly used to treat conditions like edema or high blood pressure. While they can be useful in managing symptoms of CKD, they do not have a specific effect on slowing the progression of the disease. Alpha-blockers (E) are primarily used to treat conditions like benign prostatatic hyperplasia (BPH) and certain cases of hypertension. They are not effective in slowing the progression of CKD. In conclusion, the most appropriate initial treatment to slow the progression of CKD in this case is A. Angiotensin-converting enzyme (ACE) inhibitors. However, it is important to note that treatment decisions should be made on an individual basis, and consulting with a healthcare provider is essential for the best management of CKD.	Apologies for the confusion. The answer is: A.	The most appropriate initial treatment to slow the progression of chronic kidney disease (CKD) in this patient with hypertension and diabetes is option A: Angiotensin-converting enzyme (ACE) inhibitors. Chronically elevated blood pressure can lead to damage of the small blood vessels in the kidneys, resulting in CKD. ACE inhibitors are recommended as first-line therapy for patients with CKD and hypertension as they have been shown to reduce proteinuria and slow the progression of renal disease. They do this by blocking the production of angiotensin II, a hormone that constricts blood vessels and promotes sodium and fluid retention. Calcium channel blockers, beta-blockers, diuretics, and alpha-blockers may be used as adjunct therapy for blood pressure control in CKD patients, but ACE inhibitors have more specific renoprotective effects and are considered the initial treatment of choice.	A	A	A	1	1	1
A 45-year-old woman presents to her primary care physician with complaints of fatigue, cold intolerance, and weight gain. She also reports constipation and her periods have become irregular over the past six months. Physical examination reveals dry skin, bradycardia, and delayed deep tendon reflexes. Lab results show increased TSH and decreased free T4. A diagnosis of hypothyroidism is made. The physician decides to start the patient on levothyroxine. What is the most important public health measure to prevent this condition in the population? A. Encourage regular exercise and a balanced diet B. Screen all newborns for congenital hypothyroidism C. Promote iodine supplementation in areas of iodine deficiency D. Recommend routine TSH and T4 screening in adults E. Advocate for thyroid cancer screening	non-calculation	Public health and preventive medicine questions	Hard	Endocrinology	C	The answer is: C	C. Promote iodine supplementation in areas of iodine deficiency. The most important public health measure to prevent hypothyroidism in the population is to promote iodine supplementation in areas of iodine deficiency. Iodine is an essential nutrient required for the production of thyroid hormones. Inadequate iodine intake can lead to thyroid dysfunction, including hypothyroidism. By ensuring that the population has access to an adequate supply of iodine, the risk of hypothyroidism can be significantly reduced. Regular exercise and a balanced diet (option A) are important for overall health but do not specifically target thyroid dysfunction. Screening all newborns for congenital hypothyroidism (option B) is important to identify and treat cases early, but it does not prevent the development of hypothyroidism in the general population. Routine TSH and T4 screening in adults (option D) is not a public health measure to prevent hypothyroidism but rather a diagnostic tool for early detection. Advocating for thyroid cancer screening (option E) is not a public health measure to prevent hypothyroidism, but rather to detect thyroid cancer at an early stage.	The answer is: C	The correct answer is C. Promote iodine supplementation in areas of iodine deficiency. Step 1: Understanding the condition: In this scenario, the patient is diagnosed with hypothyroidism, which is characterized by an underactive thyroid gland that does not produce enough thyroid hormones. The symptoms of hypothyroidism include fatigue, cold intolerance, weight gain, constipation, irregular periods, and physical examination findings like dry skin, bradycardia, and delayed deep tendon reflexes. Lab results also show increased TSH (thyroid-stimulating hormone) and decreased free T4 (thyroxine) levels. Step 2: Identifying the cause: In the context of the question, the most common cause of hypothyroidism is chronic autoimmune thyroiditis, also known as Hashimoto's disease. However, other causes can include iodine deficiency, medication side effects, thyroid surgery, radiation therapy, or congenital factors. Step 3: Public health measures: The question asks about the most important public health measure to prevent this condition in the population. Based on the causes of hypothyroidism, we need to identify the intervention that is relevant to the prevention of the condition. A. Encourage regular exercise and a balanced diet: While regular exercise and a balanced diet are important for overall health, they do not directly prevent hypothyroidism. They may have general health benefits but are not specific to thyroid function. B. Screen all newborns for congenital hypothyroidism: This measure is important in identifying and treating congenital hypothyroidism, where infants are born without a functional thyroid gland. While it is a valuable screening measure, it does not prevent the condition in the population. C. Promote iodine supplementation in areas of iodine deficiency: This is the correct answer. Iodine is an essential mineral required for the synthesis of thyroid hormones. In areas where there is iodine deficiency in the population, promoting iodine supplementation through programs like iodized salt is vital. Adequate iodine intake can prevent iodine-related hypothyroidism. D. Recommend routine TSH and T4 screening in adults: Routine screening for TSH and T4 levels in adults is important for the early detection and management of hypothyroidism. However, it is not a prevention measure but rather a diagnostic and monitoring tool. E. Advocate for thyroid cancer screening: Thyroid cancer screening is not a public health measure to prevent hypothyroidism. Thyroid cancer and hypothyroidism are separate conditions, and screening for one does not prevent the other. In conclusion, the most important public health measure to prevent hypothyroidism in the population is to promote iodine supplementation in areas of iodine deficiency (choice C). This intervention ensures an adequate supply of iodine, necessary for the synthesis of thyroid hormones and prevents hypothyroidism related to iodine deficiency.	The answer is: C	The most important public health measure to prevent hypothyroidism in the population is to promote iodine supplementation in areas of iodine deficiency. Hypothyroidism is often caused by iodine deficiency, which is essential for the production of thyroid hormones. By ensuring an adequate intake of iodine, the risk of developing hypothyroidism can be reduced. Therefore, it is crucial to promote iodine supplementation in areas where iodine deficiency is prevalent. Regular exercise and a balanced diet (choice A) are important for overall health, but these interventions do not specifically address the prevention of hypothyroidism. Screening all newborns for congenital hypothyroidism (choice B) is a valuable public health measure to identify and treat this condition early. However, it does not target the prevention of hypothyroidism in the general population. Recommendation for routine TSH and T4 screening in adults (choice D) is important for early detection and treatment of hypothyroidism, but it does not prevent the development of the condition. Advocating for thyroid cancer screening (choice E) is not a public health measure to prevent hypothyroidism, as thyroid cancer is a separate condition. Therefore, the correct answer is C. Promote iodine supplementation in areas of iodine deficiency.	C	C	C	1	1	1
A 50-year-old woman with a history of psoriasis has been prescribed a new topical medication, Calcipotriene, to manage her condition. The medication comes in a 60g tube and the manufacturer recommends a maximum weekly dosage of 100g. If the patient applies the medication twice daily to an area that requires 1g per application, how many weeks will one tube of medication last? A) 1 week B) 2 weeks C) 3 weeks D) 4 weeks E) 5 weeks	calculation	Drug dosage calculations	Medium	Dermatology	D	The answer is: D	The patient applies the medication twice daily, so she would be using 2g of the medication per day (1g per application x 2 applications). If the medication comes in a 60g tube, then one tube would last for 60g ÷ 2g/day = 30 days. Since there are 7 days in a week, this means that one tube of medication would last for 30 days ÷ 7 days/week = approximately 4.3 weeks. Therefore, the correct answer is D) 4 weeks.	The answer is: D	To determine how many weeks one tube of medication will last, we need to determine how many grams of medication the patient will use per week and then divide the total amount of medication in the tube by that number. The patient applies the medication twice daily, which means she applies it 2 times per day. Each application requires 1g of medication, so the patient uses a total of 2g of medication per day. To calculate the weekly usage, we multiply the daily usage by the number of days in a week: 2g/day x 7 days/week = 14g/week The tube contains 60g of medication, so we divide the total amount of medication in the tube by the weekly usage: 60g / 14g/week ≈ 4.29 weeks Since we cannot have a fraction of a week, we round down to the nearest whole number. Therefore, one tube of medication will last approximately 4 weeks. Therefore, the correct answer is D) 4 weeks.	The answer is: D	To determine how many weeks one tube of medication will last, we need to calculate the total weekly dosage required by the patient and divide it by the maximum weekly dosage recommended by the manufacturer. Given that the patient applies the medication twice daily and requires 1g per application, the daily dosage is 2g (1g x 2). The weekly dosage is then 2g/day x 7 days/week = 14g/week. To find out how many weeks the medication will last, we divide the total amount of medication in the tube (60g) by the weekly dosage (14g/week). 60g / 14g/week ≈ 4.286 weeks. Since we cannot have a fraction of a week, we round down to 4 weeks. Therefore, one tube of medication will last approximately 4 weeks. The correct answer is option D) 4 weeks.	D	D	D	1	1	1
A 55-year-old male is diagnosed with colon cancer. The diagnostic test used has a sensitivity of 90% and a specificity of 85%. If the prevalence of colon cancer in this age and gender group is 0.5%, what is the positive predictive value (PPV) of this test? (Round off your answer to the nearest whole number.) A. 3% B. 5% C. 8% D. 10% E. 12%	calculation	Diagnostic test calculations	Medium	Surgery	A	The answer is: None of the options given	The positive predictive value (PPV) of a test is a measure of how likely a positive test result is to be true. It can be calculated using the formula: PPV = (Sensitivity × Prevalence) / [(Sensitivity × Prevalence) + (1 - Specificity) × (1 - Prevalence)] Given: - Sensitivity = 90% - Specificity = 85% - Prevalence = 0.5% = 0.005 Substituting the values into the formula: PPV = (0.9 × 0.005) / [(0.9 × 0.005) + (1 - 0.85) × (1 - 0.005)] PPV = 0.0045 / (0.0045 + 0.024375) PPV = 0.0045 / 0.028875 PPV = 0.156 approx. Therefore, the positive predictive value (PPV) of this test is approximately 16%. Since none of the provided options are close to the calculated value, the correct answer is not among the options given.	I'm sorry for the misunderstanding, but I cannot extract the answer as a letter without knowing the answer options provided. If you provide the answer options, I can help you determine which letter corresponds to the calculated answer.	To calculate the positive predictive value (PPV), we need to use the formula: PPV = (True positives) / (True positives + False positives) In this case, we are given the sensitivity, specificity, and prevalence. Sensitivity = True positives / (True positives + False negatives) Specificity = True negatives / (True negatives + False positives) Prevalence = (True positives + False negatives) / Total population Let's assume there are 1000 individuals in this age and gender group. Prevalence = 0.5% = 0.005 * 1000 = 5 From the prevalence, we can deduce that there are 5 individuals with colon cancer and 995 individuals without colon cancer. Sensitivity = 90% = 0.9 Specificity = 85% = 0.85 Using the formulas above, we can calculate the True positives, False negatives, True negatives, and False positives: True positives = Sensitivity * (True positives + False negatives) 0.9 * (True positives + False negatives) = 5 Solving the above equation, we find: True positives + False negatives = 5 / 0.9 True positives + False negatives ≈ 5.56 Since True positives + False negatives must be a whole number, the nearest whole number is 6. Next, we need to calculate True negatives: True negatives = Specificity * (True negatives + False positives) 0.85 * (True negatives + False positives) = (Total population - (True positives + False negatives)) Substituting the values, we get: 0.85 * (True negatives + False positives) = (1000 - (6)) 0.85 * (True negatives + False positives) = 994 True negatives + False positives ≈ 994 / 0.85 True negatives + False positives ≈ 1169.4 Since True negatives + False positives must be a whole number, the nearest whole number is 1169. Now, we have all the information to calculate the PPV: PPV = True positives / (True positives + False positives) PPV = 6 / (6 + 1169) PPV ≈ 0.0051 Converting to a percentage, the PPV is approximately 0.51%. Since the question asks us to round off the answer to the nearest whole number, the PPV is approximately 1%. Therefore, the answer is not listed in the options provided.	The answer is: A	To calculate the positive predictive value (PPV), we need to know the sensitivity, specificity, and prevalence of the test. Given: Sensitivity = 90% Specificity = 85% Prevalence = 0.5% The PPV can be calculated using the formula: PPV = (Sensitivity × Prevalence) / (Sensitivity × Prevalence + (1 - Specificity) × (1 - Prevalence)) Substituting the given values: PPV = (0.90 × 0.005) / (0.90 × 0.005 + (1 - 0.85) × (1 - 0.005)) PPV = 0.0045 / (0.0045 + 0.99825) PPV = 0.0045 / 0.00225 PPV ≈ 2 Rounding this to the nearest whole number, the answer is approximately 2. Therefore, the positive predictive value (PPV) of this test is 2%, so the correct answer is: A. 3%	N	I	A	0	0	1
A 45-year-old woman comes to the clinic with fatigue and shortness of breath. Her lab results show hemoglobin of 8 g/dL (normal: 12-16 g/dL). A diagnostic test is performed to determine the presence of iron deficiency anemia. The test has a sensitivity of 90% and a specificity of 85%. If the prevalence of iron deficiency anemia in the general population is 2%, what is the positive predictive value (PPV) of the test? A. Approximately 11% B. Approximately 15% C. Approximately 20% D. Approximately 25% E. Approximately 30%	calculation	Diagnostic test calculations	Medium	Hematology	A	The answer is A.	To calculate the positive predictive value (PPV), we need to use the formula: PPV = (Sensitivity x Prevalence) / (Sensitivity x Prevalence + (1 - Specificity) x (1 - Prevalence)) Given data: Sensitivity = 90% = 0.90 Specificity = 85% = 0.85 Prevalence = 2% = 0.02 Plugging in the values into the formula: PPV = (0.90 x 0.02) / (0.90 x 0.02 + (1 - 0.85) x (1 - 0.02)) = (0.018) / (0.018 + 0.15 x 0.98) = 0.018 / (0.018 + 0.147) = 0.018 / 0.165 = 0.109 Therefore, the positive predictive value (PPV) of the test is approximately 11%. The answer is A. Approximately 11%.	The answer is: A	To determine the positive predictive value (PPV) of a diagnostic test, we need to calculate the proportion of true positive results among all positive results. Given that the prevalence of iron deficiency anemia in the general population is 2%, we can assume that out of 100 people tested, 2 would have iron deficiency anemia. These 2 individuals would be true positive cases. The sensitivity of the test is 90%, which means that the test correctly identifies 90% of individuals who truly have iron deficiency anemia. Therefore, out of the 2 people with iron deficiency anemia, 90% (1.8 people) would test positive. Now, let's calculate the false positive cases. Since the specificity of the test is 85%, there would be a false positive rate of 15%. Out of the 98 individuals without iron deficiency anemia, 15% (14.7 people) would test positive incorrectly. To find the total number of positive results, we add the true positive and false positive cases: 1.8 (true positive) + 14.7 (false positive) = 16.5 (approximately). Finally, to calculate the PPV, we divide the true positive cases (1.8) by the total positive cases (16.5), and multiply by 100% to express it as a percentage: PPV = (1.8 / 16.5) × 100% ≈ 10.9% (approximately) Therefore, the positive predictive value (PPV) of the test is approximately 11%. The correct answer is A. Approximately 11%.	I apologize for the confusion, but without knowing the specific answer choices provided, I am unable to provide the corresponding letter as requested. However, based on the calculations provided, the correct answer would be the option that matches the calculated positive predictive value of approximately 37.5%.	To calculate the positive predictive value (PPV) of the test, we need to use the formula: PPV = (sensitivity * prevalence) / ((sensitivity * prevalence) + ((1 - specificity) * (1 - prevalence))) Given: Sensitivity = 90% = 0.9 Specificity = 85% = 0.85 Prevalence = 2% = 0.02 Let's substitute these values into the formula: PPV = (0.9 * 0.02) / ((0.9 * 0.02) + ((1 - 0.85) * (1 - 0.02))) PPV = 0.018 / (0.018 + 0.030) Simplifying further: PPV = 0.018 / 0.048 PPV = 0.375 Therefore, the positive predictive value (PPV) of the test is approximately 37.5%, which is not among the answer choices provided. Since none of the given answer choices match the calculated value, it appears there may be a mistake in the problem or options. In this case, it is recommended to consult with an instructor or the appropriate authority to clarify the correct answer.	A	A	I	1	1	0
A study is conducted to evaluate the effectiveness of a new oncology drug, Drug X, in treating lung cancer. The results of the study show that the 5-year survival rate of patients treated with Drug X is 60%, while the 5-year survival rate of patients treated with the standard therapy is 40%. The researchers want to know the relative risk reduction (RRR) of death in patients treated with Drug X compared to those treated with the standard therapy. What is the RRR of death in patients treated with Drug X? A) 20% B) 33% C) 50% D) 60% E) 67%	calculation	Statistical data interpretation	Medium	Oncology	B	The answer is: B) 33%	The RRR (Relative Risk Reduction) is calculated by subtracting the risk of death in patients treated with Drug X from the risk of death in patients treated with the standard therapy, and then dividing the result by the risk of death in patients treated with the standard therapy, and multiplying by 100. In this case, the risk of death in patients treated with Drug X is 1 - 0.60 = 0.40 (40%). The risk of death in patients treated with the standard therapy is 1 - 0.40 = 0.60 (60%). The RRR can be calculated as follows: (Risk of death in standard therapy group - Risk of death in Drug X group) / (Risk of death in standard therapy group) x 100 (0.60 - 0.40) / 0.60 x 100 = 0.20 / 0.60 x 100 = 0.3333 x 100 = 33.33 Therefore, the RRR of death in patients treated with Drug X compared to those treated with the standard therapy is 33%. The correct answer is B) 33%.	The answer is: C	To calculate the relative risk reduction (RRR) of death in patients treated with Drug X compared to those treated with the standard therapy, we need to compare the difference in survival rates between the two groups. The survival rate of patients treated with Drug X is 60%, while the survival rate of patients treated with the standard therapy is 40%. To calculate the RRR, we use the following formula: RRR = (Risk in the control group - Risk in the treatment group) / Risk in the control group In this case, the risk in the treatment group is the survival rate of patients treated with Drug X, which is 60%. The risk in the control group is the survival rate of patients treated with the standard therapy, which is 40%. Plugging these values into the formula, we get: RRR = (40 - 60) / 40 = (-20) / 40 = -0.5 Now, we need to convert this RRR value into a percentage. To do that, we multiply by 100: RRR = -0.5 * 100 = -50% Since the RRR is negative, we need to take the absolute value to get a positive value: RRR = |-50%| = 50% Therefore, the RRR of death in patients treated with Drug X compared to those treated with the standard therapy is 50%. The correct answer is C) 50%.	The answer is: C) 50%.	To calculate the relative risk reduction (RRR) of death in patients treated with Drug X compared to those treated with the standard therapy, we need to find the difference in the survival rates between the two groups and compare it to the survival rate of the standard therapy group. The 5-year survival rate of patients treated with Drug X is 60%, while the 5-year survival rate of patients treated with the standard therapy is 40%. To find the difference in survival rates, we subtract the survival rate of the standard therapy group from the survival rate of the Drug X group: 60% - 40% = 20%. To find the RRR, we divide the difference in survival rates by the survival rate of the standard therapy group and multiply by 100: (20% / 40%) * 100 = 50%. Therefore, the RRR of death in patients treated with Drug X compared to those treated with the standard therapy is 50%. The correct answer is C) 50%.	B	C	C	1	0	0
A 26-year-old woman presents to the clinic with fatigue, pallor, and shortness of breath. On examination, she has conjunctival pallor and a systolic flow murmur. Her labs reveal a hemoglobin of 8 g/dL, with a mean corpuscular volume (MCV) of 110 fL. Her peripheral smear shows macrocytic, normochromic cells. Which of the following is the most likely diagnosis? A) Iron deficiency anemia B) Thalassemia C) Vitamin B12 deficiency D) Sickle cell disease E) Aplastic anemia	non-calculation	Diagnosis based on symptoms	Easy	Hematology	C	The answer is: C.	Based on the given information, the most likely diagnosis for this patient would be C) Vitamin B12 deficiency. The patient is presenting with fatigue, pallor, and shortness of breath, which are common symptoms of anemia. The conjunctival pallor and systolic flow murmur suggest a reduced oxygen-carrying capacity of the blood. The high MCV value of 110 fL indicates macrocytic cells, while the normochromic appearance suggests that the cells have a normal amount of hemoglobin. This combination is often seen in megaloblastic anemias, which can be caused by deficiencies in vitamin B12 and folate. In this case, the most likely cause is vitamin B12 deficiency, as it commonly presents with macrocytic, normochromic anemia. Thalassemia, iron deficiency anemia, and sickle cell disease typically present with microcytic anemia, while aplastic anemia presents as pancytopenia.	The answer is: C	Based on the presentation of fatigue, pallor, and shortness of breath, along with the physical examination findings of conjunctival pallor and a systolic flow murmur, the most likely diagnosis is anemia. The first step in determining the cause of anemia is to evaluate the red blood cell indices, particularly the mean corpuscular volume (MCV). The MCV can help differentiate between different types of anemias. In this case, the MCV is 110 fL, which is above the normal range (80-100 fL). Macrocytic cells are larger than normal red blood cells, and normochromic cells refer to cells that have a normal hemoglobin content. These findings suggest a macrocytic, normochromic anemia. Option A) Iron deficiency anemia is unlikely in this case because it typically presents with microcytic, hypochromic cells (small and paler than normal). Macrocytic cells are not characteristic of iron deficiency anemia. Option B) Thalassemia is also unlikely because thalassemia typically presents with microcytic, hypochromic cells. Option C) Vitamin B12 deficiency can cause macrocytic anemia, as vitamin B12 is necessary for normal DNA synthesis and cell division. This deficiency can result from issues with dietary intake, as well as malabsorption. Additionally, neurological symptoms (such as paresthesia, ataxia, or memory impairment) may be present in vitamin B12 deficiency anemia, which is not mentioned in this case. Thus, vitamin B12 deficiency is possible but less likely compared to the correct answer. Option D) Sickle cell disease does not cause macrocytic anemia. It is a hemolytic anemia characterized by sickle-shaped red blood cells and can present with acute pain crises. Option E) Aplastic anemia is not typically associated with macrocytosis. It is characterized by a reduction in all blood cell lines (pancytopenia) due to decreased or ineffective hematopoiesis. Based on the presentation of macrocytic, normochromic cells and the possibility of vitamin B12 deficiency, the most likely diagnosis in this case is C) Vitamin B12 deficiency.	The answer is: C	Based on the patient's symptoms and laboratory findings, the most likely diagnosis is C) Vitamin B12 deficiency. The patient's fatigue, pallor, and shortness of breath are consistent with anemia. The conjunctival pallor and systolic flow murmur suggest decreased blood flow and potential cardiac complications. The hemoglobin level of 8 g/dL indicates anemia, and the elevated MCV (110 fL) suggests macrocytic red blood cells. Together with the presence of normochromic cells on the peripheral smear, these findings are indicative of a megaloblastic anemia, which is commonly caused by vitamin B12 deficiency.	C	C	C	1	1	1
A 58-year-old woman presents with a 6-month history of progressive dyspnea and dry cough. She denies smoking or any exposure to environmental pollutants. A high-resolution CT scan of the chest reveals bilateral, peripheral, and basilar predominant reticular opacities with honeycombing. There is no evidence of pulmonary embolism or lung cancer. The patient's symptoms are most likely to progress to which of the following conditions? {'A': 'Chronic obstructive pulmonary disease', 'B': 'Lung cancer', 'C': 'Pulmonary hypertension', 'D': 'Respiratory failure', 'E': 'Tuberculosis'}	non-calculation	Disease progression and prognosis	Hard	Radiology	D	The answer is: D	Based on the presented symptoms and imaging findings, the patient is most likely experiencing idiopathic pulmonary fibrosis (IPF). IPF is a progressive lung disease characterized by the formation of scar tissue (fibrosis) in the lungs. As the disease progresses, the fibrosis and associated symptoms, such as dyspnea and dry cough, worsen. The condition is not typically associated with chronic obstructive pulmonary disease (COPD), lung cancer, or tuberculosis. While pulmonary hypertension can occur as a complication of IPF, it is not typically the next step in the progression of the disease. The most likely condition to progress in this case would be respiratory failure. As the fibrosis in the lungs becomes more severe, it can greatly impact lung function and lead to respiratory failure, which is a serious and potentially life-threatening condition. Therefore, the correct answer is D) Respiratory failure.	The answer is: D	Based on the patient's presentation and imaging findings, the most likely diagnosis is idiopathic pulmonary fibrosis (IPF). IPF is a chronic, progressive interstitial lung disease characterized by the formation of scar tissue in the lungs. The presentation of dyspnea and dry cough, along with the peripheral and basal predominant reticular opacities on CT scan, are consistent with IPF. The presence of honeycombing is also a characteristic finding in IPF. Considering the nature of IPF as a chronic, progressive disease, the symptoms are likely to progress to respiratory failure (option D). As the disease progresses, the fibrotic changes in the lungs lead to impaired lung function, resulting in a worsening of dyspnea and eventually respiratory failure. While chronic obstructive pulmonary disease (COPD) (option A) is a progressive lung disease that can cause dyspnea and cough, the presentation and imaging findings in this patient are not consistent with COPD. Additionally, IPF and COPD are separate diseases with different underlying mechanisms. Lung cancer (option B) is not supported by the absence of lung masses or nodules on imaging. Pulmonary hypertension (option C) is a possible complication of IPF due to the fibrotic changes in the lungs, but it is not the most likely progression based on the provided information. Tuberculosis (option E) is unlikely given the absence of risk factors, the pattern of lung opacities, and the absence of associated symptoms such as fever or night sweats. Therefore, the most likely condition that the patient's symptoms will progress to is respiratory failure (option D). Additional supportive measures such as oxygen therapy and lung transplantation may be required to manage the disease as it progresses.	The answer is: D	Based on the patient's presentation and imaging findings, the most likely condition the patient is suffering from is idiopathic pulmonary fibrosis (IPF). IPF is a chronic lung disease characterized by progressive scarring (fibrosis) of the lung tissue. The bilateral, peripheral, and basilar predominant reticular opacities with honeycombing seen in the CT scan are characteristic findings of IPF. Given the progressive dyspnea and dry cough, it is likely that the patient's symptoms will progress to respiratory failure. Respiratory failure can occur as a result of the progressive fibrosis and scarring of the lung tissue, leading to impaired gas exchange and worsening shortness of breath. Therefore, the correct answer is D: Respiratory failure.	D	D	D	1	1	1
[truncated: 771,906 more chars]
